# Blood methylation biomarkers are associated with diabetic kidney disease progression in type 1 diabetes

**DOI:** 10.1101/2024.11.28.24318055

**Authors:** Anna Syreeni, Emma H. Dahlström, Laura J. Smyth, Claire Hill, Stefan Mutter, Yogesh Gupta, Valma Harjutsalo, Zhuo Chen, Rama Natarajan, Andrzej S. Krolewski, Joel N. Hirschhorn, Jose C. Florez, GENIE consortium, Alexander P. Maxwell, Per-Henrik Groop, Amy Jayne McKnight, Niina Sandholm, the FinnDiane Study Group

**Affiliations:** Folkhälsan Research Center, Helsinki, Finland; Department of Nephrology, University of Helsinki and Helsinki University Hospital, Helsinki, Finland; Research Program for Clinical and Molecular Metabolism, Faculty of Medicine, University of Helsinki, Helsinki, Finland; Molecular Epidemiology Research Group, Centre for Public Health, Queen’s University Belfast, Belfast, UK; Department of Diabetes Complications and Metabolism, Arthur Riggs Diabetes & Metabolism Research Institute and Beckman Research Institute of City of Hope; Duarte, CA, 91010, USA; Section on Genetics and Epidemiology, Research Division, Joslin Diabetes Center; Boston, MA, 02215, USA; Department of Medicine, Harvard Medical School; Boston, MA, 02215, USA; Programs in Metabolism and Medical & Population Genetics, Broad Institute, Cambridge, MA, USA; Division of Endocrinology and Center for Basic and Translational Obesity Research, Boston Children’s Hospital, Boston, MA, USA; Department of Pediatrics and Genetics, Harvard Medical School, Boston, MA, USA; Diabetes Unit and Center for Genomic Medicine, Massachusetts General Hospital, Boston, MA, USA; Department of Diabetes, Central Clinical School, Monash University, Melbourne, Victoria, Australia; Baker Heart and Diabetes Institute, Melbourne, VIC, Australia

**Author notes:** Corresponding authors:* **DSc Niina Sandholm,**, **Prof Amy Jayne McKnight**.

## Abstract

**Background:** DNA methylation differences are associated with kidney function and diabetic kidney disease (DKD), but prospective studies are scarce. Therefore, we aimed to study DNA methylation in a prospective setting in the Finnish Diabetic Nephropathy Study type 1 diabetes (T1D) cohort.

**Methods:** We analysed baseline blood sample-derived DNA methylation (Illumina’s EPIC array) of 403 individuals with normal albumin excretion rate (early progression group) and 373 individuals with severe albuminuria (late progression group) and followed-up their DKD progression defined as decrease in eGFR to <60 mL/min/1.73m^2^ (early DKD progression group; median follow-up 13.1 years) or end-stage kidney disease (ESKD) (late DKD progression group; median follow-up 8.4 years). We conducted two epigenome-wide association studies (EWASs) on DKD progression and sought methylation quantitative trait loci (meQTLs) for the lead CpGs to estimate genetic contribution.

**Results:** Altogether, 14 methylation sites were associated with DKD progression (*P*<9.4×10^−8^). Methylation at cg01730944 near *CDKN1C* and at other CpGs associated with early DKD progression were not correlated with baseline eGFR, whereas late progression CpGs were strongly associated. Importantly, 13 of 14 CpGs could be linked to a gene showing differential expression in DKD or chronic kidney disease. Higher methylation at the lead CpG cg17944885, a frequent finding in eGFR EWASs, was associated with ESKD risk (HR [95% CI] = 2.15 [1.79, 2.58]). Additionally, we replicated meQTLs for cg17944885 and identified ten novel meQTL variants for other CpGs. Furthermore, survival models including the significant CpG sites showed increased predictive performance on top of clinical risk factors.

**Conclusions:** Our EWAS on early DKD progression identified a podocyte-specific *CDKN1C* locus. EWAS on late progression proposed novel CpGs for ESKD risk and confirmed previously known sites for kidney function. Since DNA methylation signals could improve disease course prediction, a combination of blood-derived methylation sites could serve as a potential prognostic biomarker.

## Supplemental Tables for "Blood methylation biomarkers are associated with diabetic kidney disease progression in type 1 diabetes"

### Sheet: Table S1 Competing risk
Supplemental Table 1: CpG sites associated with ESKD risk in the late DKD progression cohort: results from the competing risk and 10-year survival analyses.
Analysis	Event	CpG	Closest gene(s)	n total	n events	Cox model (normal)		Cox model, competing risk		Cox model, 10-year-survival
						Cox HR [95%CI]	p	Cox HR [95%CI]	p	Cox HR [95%CI]	p	n total	n events
late DKD progression	kidney failure	cg17944885	ZNF788P and ZNF625-ZNF20	373	206	2.152 [1.793,2.583]	1.73925e-16	2.089 [1.755,2.487]	1.10701e-16	2.4 [1.946,2.96]	2.93554e-16	321	154
late DKD progression	kidney failure	cg12272104	DAZAP1	373	206	0.318 [0.23,0.438]	2.7463e-12	0.347 [0.262,0.461]	2.87e-13	0.269 [0.187,0.387]	1.53038e-12	321	154
late DKD progression	kidney failure	cg10579797	SERF2	373	206	0.304 [0.203,0.456]	8.50042e-09	0.314 [0.2072,0.476]	4.63e-08	0.278 [0.177,0.436]	2.57675e-08	321	154
late DKD progression	kidney failure	cg14999724	RP11-872D17.8	373	206	0.287 [0.187,0.443]	1.603e-08	0.259 [0.168,0.398]	7.63e-10	0.169 [0.097,0.293]	2.44116e-10	321	154
late DKD progression	kidney failure	cg21871803	AHCYL2	373	206	0.369 [0.26,0.523]	2.36972e-08	0.362 [0.259,0.505]	2.49e-09	0.297 [0.195,0.452]	1.49823e-08	321	154
late DKD progression	kidney failure	cg04166335	TAOK2	373	206	0.282 [0.179,0.443]	4.50483e-08	0.259 [0.1639,0.409]	6.73e-09	0.197 [0.114,0.339]	4.36817e-09	321	154
late DKD progression	kidney failure	cg03262246	CDKN2AIPNL	373	206	0.221 [0.128,0.381]	5.46469e-08	0.211 [0.1308,0.339]	1.36e-10	0.134 [0.07,0.256]	1.07649e-09	321	154
late DKD progression	kidney failure	cg11115840	TRMT11	373	206	0.409 [0.295,0.565]	6.51508e-08	0.382 [0.2664,0.547]	1.56e-07	0.373 [0.26,0.534]	7.63906e-08	321	154
late DKD progression	kidney failure	cg00994936	DAZAP1	373	206	0.231 [0.135,0.394]	7.91341e-08	0.251 [0.144,0.436]	9.58e-07	0.164 [0.088,0.306]	1.42939e-08	321	154
late DKD progression	kidney failure	cg06536988	TMEM154	373	206	0.537 [0.428,0.674]	8.4653e-08	0.531 [0.425,0.664]	2.71e-08	0.539 [0.429,0.678]	1.26114e-07	321	154
Cox model, normal: Survival model in the late DKD progression group (n=373) Variables: baseline age, sex, 6 white cell counts, PC1-3 and mean M from invariable sites
Cox model, Fine and Grey: Fine and Grey competing risk analysis in the late DKD progression group (n=373) with end-stage kidney disease as an event (n=206) and death as and competing risk event (n=51). Model included same variables as the original Cox proportional hazards model for DKD progression to kidney failure
Cox model: 10-year survival: This model is similar to the normal model but the follow-up time was restricted to 10-years
Green color indicates epigenome-wide signifincat (p < 9.42E-08) associations

### Sheet: Table S2 EWAS results 
Supplemental Table 2: EWAS associations with P<1.0E-04.
EWAS analysis	Baseline kidney phenotype	Event	n total	n events	CG_name	Cox model: variables age, sex, 6 white blood cell counts, tecnical PCs 1-3, mean M from invariable sites		Cox model: variables age, sex, 6 white blood cell counts, tecnical PCs 1-3, mean M from invariable sites and baseline eGFR
						p	Cox HR [95%CI]	p	Cox HR [95%CI]
early DKD progression	normal AER, eGFR > 60 mL/min/1.72m2	eGFR < 60 mL/min/1.73m2	403	49	cg25013571	3.09506e-08	3.347 [2.182,5.134]	4.12334e-08	3.53 [2.249,5.539]
early DKD progression	normal AER, eGFR > 60 mL/min/1.72m2	eGFR < 60 mL/min/1.73m2	403	49	cg05831784	4.82479e-08	0.416 [0.304,0.57]	4.88319e-07	0.439 [0.318,0.605]
early DKD progression	normal AER, eGFR > 60 mL/min/1.72m2	eGFR < 60 mL/min/1.73m2	403	49	cg15750315	1.0502e-07	0.219 [0.125,0.383]	1.24875e-07	0.223 [0.128,0.389]
early DKD progression	normal AER, eGFR > 60 mL/min/1.72m2	eGFR < 60 mL/min/1.73m2	403	49	cg04579966	1.84967e-07	0.208 [0.115,0.375]	1.34693e-07	0.207 [0.115,0.372]
early DKD progression	normal AER, eGFR > 60 mL/min/1.72m2	eGFR < 60 mL/min/1.73m2	403	49	cg06334496	2.3141e-07	0.15 [0.073,0.308]	4.46703e-08	0.122 [0.058,0.26]
early DKD progression	normal AER, eGFR > 60 mL/min/1.72m2	eGFR < 60 mL/min/1.73m2	403	49	cg27552039	3.77775e-07	0.315 [0.202,0.492]	2.44593e-06	0.34 [0.217,0.532]
early DKD progression	normal AER, eGFR > 60 mL/min/1.72m2	eGFR < 60 mL/min/1.73m2	403	49	cg15968537	9.12439e-07	2.776 [1.847,4.174]	2.95665e-06	2.798 [1.817,4.307]
early DKD progression	normal AER, eGFR > 60 mL/min/1.72m2	eGFR < 60 mL/min/1.73m2	403	49	cg21990552	9.66393e-07	2.468 [1.719,3.543]	4.92614e-07	2.541 [1.767,3.656]
early DKD progression	normal AER, eGFR > 60 mL/min/1.72m2	eGFR < 60 mL/min/1.73m2	403	49	cg02773821	1.07399e-06	1.807 [1.425,2.292]	4.27829e-06	1.736 [1.372,2.196]
early DKD progression	normal AER, eGFR > 60 mL/min/1.72m2	eGFR < 60 mL/min/1.73m2	403	49	cg17114932	1.19654e-06	0.488 [0.365,0.652]	9.42494e-07	0.48 [0.358,0.644]
early DKD progression	normal AER, eGFR > 60 mL/min/1.72m2	eGFR < 60 mL/min/1.73m2	403	49	cg08238638	1.43177e-06	3.401 [2.067,5.593]	3.91475e-07	3.643 [2.211,6.003]
early DKD progression	normal AER, eGFR > 60 mL/min/1.72m2	eGFR < 60 mL/min/1.73m2	403	49	cg21307723	1.62114e-06	0.3 [0.183,0.491]	1.51703e-06	0.293 [0.178,0.483]
early DKD progression	normal AER, eGFR > 60 mL/min/1.72m2	eGFR < 60 mL/min/1.73m2	403	49	cg14118424	1.81141e-06	3.082 [1.942,4.893]	7.45542e-07	3.348 [2.075,5.402]
early DKD progression	normal AER, eGFR > 60 mL/min/1.72m2	eGFR < 60 mL/min/1.73m2	403	49	cg20595343	2.28511e-06	0.245 [0.137,0.439]	4.88245e-07	0.219 [0.121,0.395]
early DKD progression	normal AER, eGFR > 60 mL/min/1.72m2	eGFR < 60 mL/min/1.73m2	403	49	cg01730944	2.38298e-06	0.486 [0.36,0.656]	8.60387e-08	0.426 [0.312,0.582]
early DKD progression	normal AER, eGFR > 60 mL/min/1.72m2	eGFR < 60 mL/min/1.73m2	403	49	cg10873503	2.71905e-06	0.309 [0.189,0.505]	7.42318e-07	0.275 [0.165,0.459]
early DKD progression	normal AER, eGFR > 60 mL/min/1.72m2	eGFR < 60 mL/min/1.73m2	403	49	cg07602571	2.84597e-06	2.19 [1.577,3.04]	5.26303e-07	2.422 [1.714,3.422]
early DKD progression	normal AER, eGFR > 60 mL/min/1.72m2	eGFR < 60 mL/min/1.73m2	403	49	cg02763604	2.99986e-06	3.015 [1.898,4.791]	2.20515e-06	3.198 [1.976,5.174]
early DKD progression	normal AER, eGFR > 60 mL/min/1.72m2	eGFR < 60 mL/min/1.73m2	403	49	cg10000843	3.2608e-06	0.39 [0.262,0.58]	4.32291e-06	0.396 [0.267,0.588]
early DKD progression	normal AER, eGFR > 60 mL/min/1.72m2	eGFR < 60 mL/min/1.73m2	403	49	cg25397557	4.02261e-06	1.672 [1.344,2.081]	9.51831e-06	1.651 [1.323,2.062]
early DKD progression	normal AER, eGFR > 60 mL/min/1.72m2	eGFR < 60 mL/min/1.73m2	403	49	cg02693498	4.06356e-06	0.556 [0.433,0.713]	6.21931e-06	0.56 [0.436,0.72]
early DKD progression	normal AER, eGFR > 60 mL/min/1.72m2	eGFR < 60 mL/min/1.73m2	403	49	cg02599293	4.07599e-06	0.519 [0.393,0.686]	1.10461e-06	0.496 [0.374,0.657]
early DKD progression	normal AER, eGFR > 60 mL/min/1.72m2	eGFR < 60 mL/min/1.73m2	403	49	cg19197139	4.14542e-06	0.51 [0.383,0.679]	3.35481e-06	0.507 [0.38,0.675]
early DKD progression	normal AER, eGFR > 60 mL/min/1.72m2	eGFR < 60 mL/min/1.73m2	403	49	cg14886078	4.64575e-06	0.617 [0.502,0.759]	7.31338e-05	0.655 [0.531,0.807]
early DKD progression	normal AER, eGFR > 60 mL/min/1.72m2	eGFR < 60 mL/min/1.73m2	403	49	cg13760105	4.67347e-06	2.817 [1.808,4.388]	6.7338e-06	2.769 [1.777,4.313]
early DKD progression	normal AER, eGFR > 60 mL/min/1.72m2	eGFR < 60 mL/min/1.73m2	403	49	cg21000021	5.4153e-06	0.098 [0.036,0.267]	3.26146e-05	0.116 [0.042,0.32]
early DKD progression	normal AER, eGFR > 60 mL/min/1.72m2	eGFR < 60 mL/min/1.73m2	403	49	cg14125824	5.42406e-06	5.003 [2.5,10.012]	3.1312e-06	5.26 [2.617,10.57]
early DKD progression	normal AER, eGFR > 60 mL/min/1.72m2	eGFR < 60 mL/min/1.73m2	403	49	cg12505443	5.54312e-06	0.539 [0.413,0.703]	7.29099e-06	0.545 [0.418,0.711]
early DKD progression	normal AER, eGFR > 60 mL/min/1.72m2	eGFR < 60 mL/min/1.73m2	403	49	cg13077324	6.13533e-06	0.46 [0.329,0.644]	1.04002e-05	0.456 [0.322,0.647]
early DKD progression	normal AER, eGFR > 60 mL/min/1.72m2	eGFR < 60 mL/min/1.73m2	403	49	cg26105214	6.21572e-06	12.967 [4.268,39.402]	9.62967e-06	12.611 [4.104,38.748]
early DKD progression	normal AER, eGFR > 60 mL/min/1.72m2	eGFR < 60 mL/min/1.73m2	403	49	cg10783371	6.32396e-06	5.052 [2.501,10.205]	9.22928e-06	4.856 [2.415,9.763]
early DKD progression	normal AER, eGFR > 60 mL/min/1.72m2	eGFR < 60 mL/min/1.73m2	403	49	cg12653626	6.79034e-06	6.224 [2.807,13.802]	1.07283e-05	6.043 [2.713,13.46]
early DKD progression	normal AER, eGFR > 60 mL/min/1.72m2	eGFR < 60 mL/min/1.73m2	403	49	cg25736645	6.98511e-06	0.499 [0.369,0.676]	1.87039e-05	0.521 [0.386,0.702]
early DKD progression	normal AER, eGFR > 60 mL/min/1.72m2	eGFR < 60 mL/min/1.73m2	403	49	cg17058475	7.00212e-06	0.153 [0.067,0.346]	3.2644e-06	0.145 [0.064,0.327]
early DKD progression	normal AER, eGFR > 60 mL/min/1.72m2	eGFR < 60 mL/min/1.73m2	403	49	cg19021197	7.11567e-06	5.617 [2.645,11.931]	5.32736e-06	5.867 [2.738,12.568]
early DKD progression	normal AER, eGFR > 60 mL/min/1.72m2	eGFR < 60 mL/min/1.73m2	403	49	cg03472770	7.30896e-06	0.561 [0.435,0.722]	7.23602e-06	0.553 [0.427,0.716]
early DKD progression	normal AER, eGFR > 60 mL/min/1.72m2	eGFR < 60 mL/min/1.73m2	403	49	cg18931421	8.23262e-06	0.235 [0.124,0.444]	1.44348e-05	0.253 [0.136,0.471]
early DKD progression	normal AER, eGFR > 60 mL/min/1.72m2	eGFR < 60 mL/min/1.73m2	403	49	cg07718811	8.27326e-06	4.746 [2.393,9.412]	9.08714e-06	4.633 [2.354,9.119]
early DKD progression	normal AER, eGFR > 60 mL/min/1.72m2	eGFR < 60 mL/min/1.73m2	403	49	cg19443231	8.84375e-06	3.43 [1.991,5.906]	4.35717e-06	3.573 [2.075,6.151]
early DKD progression	normal AER, eGFR > 60 mL/min/1.72m2	eGFR < 60 mL/min/1.73m2	403	49	cg13486820	8.91455e-06	27.045 [6.312,115.869]	2.04801e-05	24.264 [5.594,105.251]
early DKD progression	normal AER, eGFR > 60 mL/min/1.72m2	eGFR < 60 mL/min/1.73m2	403	49	cg03465600	9.09761e-06	12.041 [4.012,36.14]	6.62148e-06	13.193 [4.295,40.524]
early DKD progression	normal AER, eGFR > 60 mL/min/1.72m2	eGFR < 60 mL/min/1.73m2	403	49	cg04905392	9.47858e-06	3.435 [1.99,5.931]	2.82572e-05	3.23 [1.866,5.592]
early DKD progression	normal AER, eGFR > 60 mL/min/1.72m2	eGFR < 60 mL/min/1.73m2	403	49	cg01180640	9.50718e-06	0.249 [0.135,0.461]	5.02828e-06	0.234 [0.125,0.437]
early DKD progression	normal AER, eGFR > 60 mL/min/1.72m2	eGFR < 60 mL/min/1.73m2	403	49	cg20732881	9.60276e-06	0.522 [0.392,0.696]	1.18373e-06	0.469 [0.345,0.636]
early DKD progression	normal AER, eGFR > 60 mL/min/1.72m2	eGFR < 60 mL/min/1.73m2	403	49	cg23977954	9.61523e-06	0.434 [0.3,0.628]	2.19621e-05	0.45 [0.311,0.651]
early DKD progression	normal AER, eGFR > 60 mL/min/1.72m2	eGFR < 60 mL/min/1.73m2	403	49	cg18434998	1.02919e-05	0.225 [0.116,0.437]	2.38076e-06	0.191 [0.096,0.38]
early DKD progression	normal AER, eGFR > 60 mL/min/1.72m2	eGFR < 60 mL/min/1.73m2	403	49	cg05791153	1.03881e-05	0.599 [0.477,0.752]	2.23064e-05	0.608 [0.483,0.765]
early DKD progression	normal AER, eGFR > 60 mL/min/1.72m2	eGFR < 60 mL/min/1.73m2	403	49	cg05626616	1.04068e-05	0.129 [0.052,0.321]	5.55803e-06	0.131 [0.055,0.316]
early DKD progression	normal AER, eGFR > 60 mL/min/1.72m2	eGFR < 60 mL/min/1.73m2	403	49	cg20300791	1.04669e-05	1.886 [1.422,2.5]	2.19081e-06	2.039 [1.518,2.738]
early DKD progression	normal AER, eGFR > 60 mL/min/1.72m2	eGFR < 60 mL/min/1.73m2	403	49	cg16771991	1.06594e-05	0.39 [0.257,0.593]	6.26254e-06	0.382 [0.252,0.58]
early DKD progression	normal AER, eGFR > 60 mL/min/1.72m2	eGFR < 60 mL/min/1.73m2	403	49	cg07363697	1.09533e-05	0.313 [0.186,0.525]	9.14014e-06	0.303 [0.179,0.513]
early DKD progression	normal AER, eGFR > 60 mL/min/1.72m2	eGFR < 60 mL/min/1.73m2	403	49	cg02993944	1.17002e-05	9.6 [3.492,26.393]	3.25858e-05	8.385 [3.075,22.866]
early DKD progression	normal AER, eGFR > 60 mL/min/1.72m2	eGFR < 60 mL/min/1.73m2	403	49	cg06583105	1.1833e-05	0.489 [0.355,0.674]	2.15264e-05	0.489 [0.352,0.68]
early DKD progression	normal AER, eGFR > 60 mL/min/1.72m2	eGFR < 60 mL/min/1.73m2	403	49	cg05634779	1.19788e-05	0.059 [0.016,0.209]	1.91534e-05	0.061 [0.017,0.22]
early DKD progression	normal AER, eGFR > 60 mL/min/1.72m2	eGFR < 60 mL/min/1.73m2	403	49	cg03242547	1.20594e-05	0.397 [0.262,0.6]	2.31848e-05	0.423 [0.284,0.63]
early DKD progression	normal AER, eGFR > 60 mL/min/1.72m2	eGFR < 60 mL/min/1.73m2	403	49	cg06704773	1.23551e-05	0.129 [0.051,0.323]	2.44851e-05	0.142 [0.057,0.351]
early DKD progression	normal AER, eGFR > 60 mL/min/1.72m2	eGFR < 60 mL/min/1.73m2	403	49	cg04359639	1.23582e-05	1.975 [1.455,2.679]	7.03722e-06	2.01 [1.482,2.726]
early DKD progression	normal AER, eGFR > 60 mL/min/1.72m2	eGFR < 60 mL/min/1.73m2	403	49	cg26288991	1.30128e-05	0.355 [0.223,0.565]	3.56632e-05	0.381 [0.242,0.602]
early DKD progression	normal AER, eGFR > 60 mL/min/1.72m2	eGFR < 60 mL/min/1.73m2	403	49	cg14663018	1.30898e-05	0.207 [0.102,0.42]	4.51153e-06	0.169 [0.079,0.362]
early DKD progression	normal AER, eGFR > 60 mL/min/1.72m2	eGFR < 60 mL/min/1.73m2	403	49	cg25336758	1.3812e-05	6.279 [2.742,14.376]	1.57554e-05	6.434 [2.764,14.977]
early DKD progression	normal AER, eGFR > 60 mL/min/1.72m2	eGFR < 60 mL/min/1.73m2	403	49	cg05047223	1.44273e-05	0.143 [0.06,0.345]	5.71749e-06	0.123 [0.05,0.305]
early DKD progression	normal AER, eGFR > 60 mL/min/1.72m2	eGFR < 60 mL/min/1.73m2	403	49	cg08176764	1.52543e-05	1.691 [1.333,2.145]	3.27357e-05	1.687 [1.318,2.16]
early DKD progression	normal AER, eGFR > 60 mL/min/1.72m2	eGFR < 60 mL/min/1.73m2	403	49	cg07657332	1.54528e-05	9.952 [3.511,28.211]	1.91284e-05	9.615 [3.406,27.142]
early DKD progression	normal AER, eGFR > 60 mL/min/1.72m2	eGFR < 60 mL/min/1.73m2	403	49	cg18420846	1.56218e-05	4.939 [2.393,10.194]	6.82811e-06	5.354 [2.578,11.122]
early DKD progression	normal AER, eGFR > 60 mL/min/1.72m2	eGFR < 60 mL/min/1.73m2	403	49	cg01055520	1.57042e-05	6.489 [2.777,15.164]	2.44915e-05	6.208 [2.658,14.496]
early DKD progression	normal AER, eGFR > 60 mL/min/1.72m2	eGFR < 60 mL/min/1.73m2	403	49	cg17934940	1.58585e-05	0.263 [0.144,0.483]	1.31517e-05	0.264 [0.145,0.481]
early DKD progression	normal AER, eGFR > 60 mL/min/1.72m2	eGFR < 60 mL/min/1.73m2	403	49	cg22337169	1.62378e-05	4.629 [2.306,9.289]	3.34088e-05	4.185 [2.128,8.23]
early DKD progression	normal AER, eGFR > 60 mL/min/1.72m2	eGFR < 60 mL/min/1.73m2	403	49	cg13924715	1.63202e-05	0.341 [0.209,0.556]	9.17777e-05	0.376 [0.231,0.614]
early DKD progression	normal AER, eGFR > 60 mL/min/1.72m2	eGFR < 60 mL/min/1.73m2	403	49	cg14828295	1.64333e-05	0.239 [0.125,0.459]	3.51153e-06	0.204 [0.104,0.399]
early DKD progression	normal AER, eGFR > 60 mL/min/1.72m2	eGFR < 60 mL/min/1.73m2	403	49	cg22016434	1.67076e-05	0.537 [0.405,0.713]	1.87886e-05	0.541 [0.408,0.717]
early DKD progression	normal AER, eGFR > 60 mL/min/1.72m2	eGFR < 60 mL/min/1.73m2	403	49	cg06945813	1.68572e-05	2.035 [1.472,2.813]	1.17941e-05	2.141 [1.523,3.01]
early DKD progression	normal AER, eGFR > 60 mL/min/1.72m2	eGFR < 60 mL/min/1.73m2	403	49	cg19031697	1.69405e-05	1.825 [1.387,2.4]	3.94842e-06	1.96 [1.473,2.609]
early DKD progression	normal AER, eGFR > 60 mL/min/1.72m2	eGFR < 60 mL/min/1.73m2	403	49	cg13134535	1.70673e-05	0.276 [0.153,0.496]	1.82066e-05	0.271 [0.149,0.492]
early DKD progression	normal AER, eGFR > 60 mL/min/1.72m2	eGFR < 60 mL/min/1.73m2	403	49	cg05342945	1.74475e-05	0.381 [0.245,0.592]	3.34082e-06	0.339 [0.215,0.535]
early DKD progression	normal AER, eGFR > 60 mL/min/1.72m2	eGFR < 60 mL/min/1.73m2	403	49	cg19839763	1.76047e-05	0.48 [0.343,0.671]	4.16159e-06	0.453 [0.323,0.635]
early DKD progression	normal AER, eGFR > 60 mL/min/1.72m2	eGFR < 60 mL/min/1.73m2	403	49	cg15985972	1.77877e-05	1.759 [1.359,2.276]	2.08365e-05	1.8 [1.373,2.359]
early DKD progression	normal AER, eGFR > 60 mL/min/1.72m2	eGFR < 60 mL/min/1.73m2	403	49	cg07611933	1.79312e-05	2.553 [1.663,3.917]	6.43282e-06	2.776 [1.782,4.326]
early DKD progression	normal AER, eGFR > 60 mL/min/1.72m2	eGFR < 60 mL/min/1.73m2	403	49	cg09192760	1.85879e-05	0.356 [0.222,0.571]	3.61999e-06	0.326 [0.203,0.524]
early DKD progression	normal AER, eGFR > 60 mL/min/1.72m2	eGFR < 60 mL/min/1.73m2	403	49	cg24143021	1.88135e-05	2.552 [1.662,3.92]	4.21758e-05	2.474 [1.604,3.816]
early DKD progression	normal AER, eGFR > 60 mL/min/1.72m2	eGFR < 60 mL/min/1.73m2	403	49	cg11859594	1.93298e-05	0.209 [0.102,0.428]	8.61944e-05	0.23 [0.11,0.479]
early DKD progression	normal AER, eGFR > 60 mL/min/1.72m2	eGFR < 60 mL/min/1.73m2	403	49	cg25016055	1.95193e-05	1.952 [1.436,2.653]	8.42315e-05	1.879 [1.372,2.573]
early DKD progression	normal AER, eGFR > 60 mL/min/1.72m2	eGFR < 60 mL/min/1.73m2	403	49	cg04208151	1.97333e-05	0.229 [0.117,0.451]	3.30765e-05	0.23 [0.115,0.461]
early DKD progression	normal AER, eGFR > 60 mL/min/1.72m2	eGFR < 60 mL/min/1.73m2	403	49	cg13019925	1.97844e-05	0.107 [0.038,0.298]	7.41184e-05	0.126 [0.045,0.351]
early DKD progression	normal AER, eGFR > 60 mL/min/1.72m2	eGFR < 60 mL/min/1.73m2	403	49	cg21584883	1.99955e-05	0.425 [0.287,0.63]	3.13753e-05	0.442 [0.301,0.649]
early DKD progression	normal AER, eGFR > 60 mL/min/1.72m2	eGFR < 60 mL/min/1.73m2	403	49	cg10513253	2.02983e-05	0.526 [0.391,0.707]	2.93294e-05	0.538 [0.402,0.719]
early DKD progression	normal AER, eGFR > 60 mL/min/1.72m2	eGFR < 60 mL/min/1.73m2	403	49	cg21338153	2.07878e-05	15.358 [4.366,54.029]	1.49925e-05	16.754 [4.676,60.029]
early DKD progression	normal AER, eGFR > 60 mL/min/1.72m2	eGFR < 60 mL/min/1.73m2	403	49	cg06719671	2.08626e-05	0.132 [0.052,0.335]	1.93461e-05	0.126 [0.049,0.326]
early DKD progression	normal AER, eGFR > 60 mL/min/1.72m2	eGFR < 60 mL/min/1.73m2	403	49	cg02395396	2.1042e-05	9.052 [3.28,24.982]	3.02281e-05	8.875 [3.182,24.754]
early DKD progression	normal AER, eGFR > 60 mL/min/1.72m2	eGFR < 60 mL/min/1.73m2	403	49	cg24143495	2.13083e-05	3.131 [1.85,5.298]	1.45221e-05	3.343 [1.937,5.768]
early DKD progression	normal AER, eGFR > 60 mL/min/1.72m2	eGFR < 60 mL/min/1.73m2	403	49	cg14848719	2.16588e-05	0.727 [0.628,0.842]	0.000153749	0.75 [0.647,0.871]
early DKD progression	normal AER, eGFR > 60 mL/min/1.72m2	eGFR < 60 mL/min/1.73m2	403	49	cg14202850	2.16979e-05	12.654 [3.922,40.826]	1.88557e-05	13.718 [4.133,45.534]
early DKD progression	normal AER, eGFR > 60 mL/min/1.72m2	eGFR < 60 mL/min/1.73m2	403	49	cg00811077	2.28165e-05	0.453 [0.314,0.654]	6.66519e-06	0.415 [0.283,0.608]
early DKD progression	normal AER, eGFR > 60 mL/min/1.72m2	eGFR < 60 mL/min/1.73m2	403	49	cg19243021	2.2901e-05	0.397 [0.259,0.609]	4.1787e-05	0.408 [0.266,0.627]
early DKD progression	normal AER, eGFR > 60 mL/min/1.72m2	eGFR < 60 mL/min/1.73m2	403	49	cg18948743	2.29197e-05	0.485 [0.347,0.678]	2.91077e-05	0.477 [0.338,0.675]
early DKD progression	normal AER, eGFR > 60 mL/min/1.72m2	eGFR < 60 mL/min/1.73m2	403	49	cg09506784	2.40885e-05	3.491 [1.954,6.236]	7.39006e-06	3.929 [2.16,7.147]
early DKD progression	normal AER, eGFR > 60 mL/min/1.72m2	eGFR < 60 mL/min/1.73m2	403	49	cg13559144	2.41104e-05	0.531 [0.395,0.712]	5.45315e-05	0.551 [0.412,0.736]
early DKD progression	normal AER, eGFR > 60 mL/min/1.72m2	eGFR < 60 mL/min/1.73m2	403	49	cg21556040	2.46799e-05	2.883 [1.763,4.715]	6.32987e-05	2.727 [1.668,4.459]
early DKD progression	normal AER, eGFR > 60 mL/min/1.72m2	eGFR < 60 mL/min/1.73m2	403	49	cg24858658	2.53676e-05	0.272 [0.149,0.499]	3.48035e-05	0.272 [0.147,0.504]
early DKD progression	normal AER, eGFR > 60 mL/min/1.72m2	eGFR < 60 mL/min/1.73m2	403	49	cg09475815	2.55396e-05	0.54 [0.405,0.719]	3.43184e-05	0.545 [0.409,0.726]
early DKD progression	normal AER, eGFR > 60 mL/min/1.72m2	eGFR < 60 mL/min/1.73m2	403	49	cg24260736	2.58332e-05	0.105 [0.037,0.299]	1.5925e-05	0.09 [0.03,0.269]
early DKD progression	normal AER, eGFR > 60 mL/min/1.72m2	eGFR < 60 mL/min/1.73m2	403	49	cg20259129	2.58418e-05	0.463 [0.323,0.663]	7.19725e-06	0.432 [0.299,0.623]
early DKD progression	normal AER, eGFR > 60 mL/min/1.72m2	eGFR < 60 mL/min/1.73m2	403	49	cg08276739	2.85324e-05	0.356 [0.22,0.578]	1.10469e-05	0.337 [0.207,0.547]
early DKD progression	normal AER, eGFR > 60 mL/min/1.72m2	eGFR < 60 mL/min/1.73m2	403	49	cg23743543	2.86869e-05	1.858 [1.39,2.483]	7.60057e-06	1.989 [1.472,2.687]
early DKD progression	normal AER, eGFR > 60 mL/min/1.72m2	eGFR < 60 mL/min/1.73m2	403	49	cg07021033	2.91775e-05	0.385 [0.246,0.603]	2.14851e-05	0.394 [0.256,0.605]
early DKD progression	normal AER, eGFR > 60 mL/min/1.72m2	eGFR < 60 mL/min/1.73m2	403	49	cg15842502	3.00905e-05	0.039 [0.008,0.178]	1.17117e-05	0.031 [0.007,0.147]
early DKD progression	normal AER, eGFR > 60 mL/min/1.72m2	eGFR < 60 mL/min/1.73m2	403	49	cg06565951	3.01294e-05	3.119 [1.828,5.323]	0.000110141	2.905 [1.692,4.988]
early DKD progression	normal AER, eGFR > 60 mL/min/1.72m2	eGFR < 60 mL/min/1.73m2	403	49	cg00771217	3.05456e-05	1.782 [1.358,2.338]	1.74955e-05	1.829 [1.388,2.409]
early DKD progression	normal AER, eGFR > 60 mL/min/1.72m2	eGFR < 60 mL/min/1.73m2	403	49	cg10214754	3.13644e-05	2.28 [1.547,3.361]	5.63323e-05	2.241 [1.513,3.319]
early DKD progression	normal AER, eGFR > 60 mL/min/1.72m2	eGFR < 60 mL/min/1.73m2	403	49	cg14378659	3.21211e-05	0.413 [0.272,0.626]	3.66716e-05	0.412 [0.27,0.628]
early DKD progression	normal AER, eGFR > 60 mL/min/1.72m2	eGFR < 60 mL/min/1.73m2	403	49	cg24454435	3.24419e-05	0.264 [0.141,0.495]	1.7159e-05	0.239 [0.125,0.459]
early DKD progression	normal AER, eGFR > 60 mL/min/1.72m2	eGFR < 60 mL/min/1.73m2	403	49	cg05362677	3.25831e-05	2.812 [1.726,4.579]	6.51889e-05	2.744 [1.672,4.503]
early DKD progression	normal AER, eGFR > 60 mL/min/1.72m2	eGFR < 60 mL/min/1.73m2	403	49	cg21543589	3.2695e-05	0.123 [0.046,0.33]	7.30464e-06	0.099 [0.036,0.272]
early DKD progression	normal AER, eGFR > 60 mL/min/1.72m2	eGFR < 60 mL/min/1.73m2	403	49	cg17442961	3.29845e-05	5.087 [2.36,10.965]	0.000104181	4.435 [2.09,9.411]
early DKD progression	normal AER, eGFR > 60 mL/min/1.72m2	eGFR < 60 mL/min/1.73m2	403	49	cg11605885	3.33486e-05	6.496 [2.684,15.722]	0.000114301	5.651 [2.344,13.622]
early DKD progression	normal AER, eGFR > 60 mL/min/1.72m2	eGFR < 60 mL/min/1.73m2	403	49	cg02178585	3.34934e-05	3.124 [1.824,5.35]	6.89983e-05	3.018 [1.752,5.2]
early DKD progression	normal AER, eGFR > 60 mL/min/1.72m2	eGFR < 60 mL/min/1.73m2	403	49	cg01461299	3.38343e-05	20.534 [4.921,85.69]	7.8945e-05	17.147 [4.182,70.303]
early DKD progression	normal AER, eGFR > 60 mL/min/1.72m2	eGFR < 60 mL/min/1.73m2	403	49	cg06651848	3.40089e-05	3.806 [2.023,7.16]	5.78607e-05	3.651 [1.942,6.863]
early DKD progression	normal AER, eGFR > 60 mL/min/1.72m2	eGFR < 60 mL/min/1.73m2	403	49	cg24562819	3.4157e-05	14.593 [4.107,51.852]	2.21179e-05	16.575 [4.53,60.652]
early DKD progression	normal AER, eGFR > 60 mL/min/1.72m2	eGFR < 60 mL/min/1.73m2	403	49	cg11523685	3.42044e-05	0.542 [0.406,0.724]	8.52316e-05	0.562 [0.422,0.749]
early DKD progression	normal AER, eGFR > 60 mL/min/1.72m2	eGFR < 60 mL/min/1.73m2	403	49	cg20999755	3.43379e-05	3.501 [1.935,6.333]	5.2144e-05	3.441 [1.891,6.261]
early DKD progression	normal AER, eGFR > 60 mL/min/1.72m2	eGFR < 60 mL/min/1.73m2	403	49	cg00216281	3.56246e-05	2.311 [1.554,3.439]	4.16865e-05	2.369 [1.568,3.579]
early DKD progression	normal AER, eGFR > 60 mL/min/1.72m2	eGFR < 60 mL/min/1.73m2	403	49	cg03854543	3.58755e-05	0.239 [0.122,0.472]	5.36872e-05	0.253 [0.13,0.493]
early DKD progression	normal AER, eGFR > 60 mL/min/1.72m2	eGFR < 60 mL/min/1.73m2	403	49	cg08638876	3.59044e-05	0.358 [0.22,0.583]	0.000112501	0.377 [0.23,0.618]
early DKD progression	normal AER, eGFR > 60 mL/min/1.72m2	eGFR < 60 mL/min/1.73m2	403	49	cg15571686	3.62615e-05	6.786 [2.735,16.838]	2.38334e-05	7.643 [2.976,19.63]
early DKD progression	normal AER, eGFR > 60 mL/min/1.72m2	eGFR < 60 mL/min/1.73m2	403	49	cg18484654	3.65999e-05	4.567 [2.22,9.393]	3.22687e-05	4.751 [2.279,9.907]
early DKD progression	normal AER, eGFR > 60 mL/min/1.72m2	eGFR < 60 mL/min/1.73m2	403	49	cg03677492	3.68923e-05	0.423 [0.281,0.637]	3.80037e-05	0.43 [0.287,0.642]
early DKD progression	normal AER, eGFR > 60 mL/min/1.72m2	eGFR < 60 mL/min/1.73m2	403	49	cg14054013	3.70071e-05	0.516 [0.377,0.707]	2.64721e-05	0.49 [0.351,0.683]
early DKD progression	normal AER, eGFR > 60 mL/min/1.72m2	eGFR < 60 mL/min/1.73m2	403	49	cg05978527	3.70308e-05	0.188 [0.085,0.416]	3.63276e-05	0.19 [0.086,0.418]
early DKD progression	normal AER, eGFR > 60 mL/min/1.72m2	eGFR < 60 mL/min/1.73m2	403	49	cg13894021	3.78143e-05	0.176 [0.077,0.402]	2.10786e-05	0.169 [0.074,0.383]
early DKD progression	normal AER, eGFR > 60 mL/min/1.72m2	eGFR < 60 mL/min/1.73m2	403	49	cg21053539	3.84824e-05	2.837 [1.727,4.66]	5.90098e-05	2.811 [1.698,4.655]
early DKD progression	normal AER, eGFR > 60 mL/min/1.72m2	eGFR < 60 mL/min/1.73m2	403	49	cg23565166	3.88836e-05	1.582 [1.271,1.968]	9.99836e-05	1.551 [1.243,1.936]
early DKD progression	normal AER, eGFR > 60 mL/min/1.72m2	eGFR < 60 mL/min/1.73m2	403	49	cg26844804	3.94478e-05	3.01 [1.78,5.091]	4.92587e-05	2.974 [1.757,5.034]
early DKD progression	normal AER, eGFR > 60 mL/min/1.72m2	eGFR < 60 mL/min/1.73m2	403	49	cg26539949	3.99894e-05	2.814 [1.718,4.61]	8.57477e-06	3.059 [1.87,5.006]
early DKD progression	normal AER, eGFR > 60 mL/min/1.72m2	eGFR < 60 mL/min/1.73m2	403	49	cg15726532	4.05014e-05	0.274 [0.148,0.508]	5.8605e-05	0.287 [0.156,0.527]
early DKD progression	normal AER, eGFR > 60 mL/min/1.72m2	eGFR < 60 mL/min/1.73m2	403	49	cg01837804	4.08878e-05	4.098 [2.089,8.04]	8.32261e-06	4.864 [2.426,9.752]
early DKD progression	normal AER, eGFR > 60 mL/min/1.72m2	eGFR < 60 mL/min/1.73m2	403	49	cg10753764	4.09938e-05	0.258 [0.135,0.493]	3.84191e-05	0.259 [0.136,0.493]
early DKD progression	normal AER, eGFR > 60 mL/min/1.72m2	eGFR < 60 mL/min/1.73m2	403	49	cg25605633	4.31841e-05	2.673 [1.669,4.282]	2.36769e-05	2.814 [1.742,4.547]
early DKD progression	normal AER, eGFR > 60 mL/min/1.72m2	eGFR < 60 mL/min/1.73m2	403	49	cg16904445	4.3491e-05	2.7 [1.677,4.347]	7.18082e-05	2.526 [1.599,3.991]
early DKD progression	normal AER, eGFR > 60 mL/min/1.72m2	eGFR < 60 mL/min/1.73m2	403	49	cg09248714	4.39993e-05	3.68 [1.97,6.876]	1.0443e-05	4.343 [2.26,8.344]
early DKD progression	normal AER, eGFR > 60 mL/min/1.72m2	eGFR < 60 mL/min/1.73m2	403	49	cg06887221	4.45456e-05	3.439 [1.901,6.223]	1.20366e-05	3.843 [2.103,7.024]
early DKD progression	normal AER, eGFR > 60 mL/min/1.72m2	eGFR < 60 mL/min/1.73m2	403	49	cg09327219	4.49655e-05	4.027 [2.063,7.864]	5.60863e-05	4.004 [2.039,7.863]
early DKD progression	normal AER, eGFR > 60 mL/min/1.72m2	eGFR < 60 mL/min/1.73m2	403	49	cg20358437	4.61526e-05	0.461 [0.317,0.669]	0.000117637	0.477 [0.327,0.695]
early DKD progression	normal AER, eGFR > 60 mL/min/1.72m2	eGFR < 60 mL/min/1.73m2	403	49	cg08024561	4.62732e-05	0.546 [0.408,0.731]	0.000220721	0.586 [0.442,0.778]
early DKD progression	normal AER, eGFR > 60 mL/min/1.72m2	eGFR < 60 mL/min/1.73m2	403	49	cg14482364	4.68569e-05	3.037 [1.779,5.184]	8.88336e-05	2.921 [1.709,4.992]
early DKD progression	normal AER, eGFR > 60 mL/min/1.72m2	eGFR < 60 mL/min/1.73m2	403	49	cg11341657	4.69113e-05	0.606 [0.477,0.772]	5.40114e-05	0.603 [0.472,0.771]
early DKD progression	normal AER, eGFR > 60 mL/min/1.72m2	eGFR < 60 mL/min/1.73m2	403	49	cg00450508	4.72748e-05	3.655 [1.958,6.825]	0.000116394	3.53 [1.859,6.704]
early DKD progression	normal AER, eGFR > 60 mL/min/1.72m2	eGFR < 60 mL/min/1.73m2	403	49	cg23708375	4.76414e-05	1.894 [1.392,2.576]	5.77921e-05	1.869 [1.378,2.535]
early DKD progression	normal AER, eGFR > 60 mL/min/1.72m2	eGFR < 60 mL/min/1.73m2	403	49	cg07389627	4.79012e-05	0.277 [0.149,0.515]	9.15136e-05	0.288 [0.154,0.537]
early DKD progression	normal AER, eGFR > 60 mL/min/1.72m2	eGFR < 60 mL/min/1.73m2	403	49	cg09987201	4.83123e-05	0.175 [0.076,0.406]	8.21221e-05	0.182 [0.078,0.425]
early DKD progression	normal AER, eGFR > 60 mL/min/1.72m2	eGFR < 60 mL/min/1.73m2	403	49	cg19555041	4.83929e-05	4.994 [2.299,10.849]	7.84229e-05	4.81 [2.206,10.487]
early DKD progression	normal AER, eGFR > 60 mL/min/1.72m2	eGFR < 60 mL/min/1.73m2	403	49	cg03925809	4.86584e-05	0.214 [0.102,0.45]	2.10806e-05	0.183 [0.084,0.4]
early DKD progression	normal AER, eGFR > 60 mL/min/1.72m2	eGFR < 60 mL/min/1.73m2	403	49	cg10978346	4.87899e-05	2.056 [1.452,2.91]	1.76997e-05	2.144 [1.514,3.038]
early DKD progression	normal AER, eGFR > 60 mL/min/1.72m2	eGFR < 60 mL/min/1.73m2	403	49	cg26880735	4.92971e-05	2.764 [1.692,4.516]	4.4908e-05	2.851 [1.724,4.715]
early DKD progression	normal AER, eGFR > 60 mL/min/1.72m2	eGFR < 60 mL/min/1.73m2	403	49	cg06671614	4.93348e-05	2.138 [1.481,3.087]	6.35119e-05	2.104 [1.461,3.029]
early DKD progression	normal AER, eGFR > 60 mL/min/1.72m2	eGFR < 60 mL/min/1.73m2	403	49	cg19004883	4.9416e-05	13.214 [3.799,45.967]	5.18958e-05	13.605 [3.843,48.166]
early DKD progression	normal AER, eGFR > 60 mL/min/1.72m2	eGFR < 60 mL/min/1.73m2	403	49	cg07138944	5.14972e-05	0.486 [0.343,0.689]	1.91385e-05	0.458 [0.32,0.655]
early DKD progression	normal AER, eGFR > 60 mL/min/1.72m2	eGFR < 60 mL/min/1.73m2	403	49	cg14379719	5.19944e-05	8.817 [3.072,25.303]	0.000112624	8.051 [2.793,23.204]
early DKD progression	normal AER, eGFR > 60 mL/min/1.72m2	eGFR < 60 mL/min/1.73m2	403	49	cg01296395	5.25828e-05	3.354 [1.866,6.029]	0.000255318	3.086 [1.687,5.646]
early DKD progression	normal AER, eGFR > 60 mL/min/1.72m2	eGFR < 60 mL/min/1.73m2	403	49	cg15203522	5.37662e-05	0.338 [0.2,0.572]	6.21203e-05	0.336 [0.197,0.573]
early DKD progression	normal AER, eGFR > 60 mL/min/1.72m2	eGFR < 60 mL/min/1.73m2	403	49	cg09886849	5.42912e-05	1.966 [1.416,2.73]	3.58119e-05	2.002 [1.441,2.783]
early DKD progression	normal AER, eGFR > 60 mL/min/1.72m2	eGFR < 60 mL/min/1.73m2	403	49	cg06026805	5.45944e-05	2.012 [1.433,2.825]	2.73071e-05	2.092 [1.482,2.953]
early DKD progression	normal AER, eGFR > 60 mL/min/1.72m2	eGFR < 60 mL/min/1.73m2	403	49	cg13686104	5.51542e-05	0.348 [0.209,0.582]	0.000141388	0.363 [0.215,0.612]
early DKD progression	normal AER, eGFR > 60 mL/min/1.72m2	eGFR < 60 mL/min/1.73m2	403	49	cg00351324	5.65979e-05	0.455 [0.31,0.668]	0.000130928	0.473 [0.323,0.694]
early DKD progression	normal AER, eGFR > 60 mL/min/1.72m2	eGFR < 60 mL/min/1.73m2	403	49	cg01661494	5.68393e-05	0.488 [0.344,0.692]	5.52946e-06	0.438 [0.307,0.625]
early DKD progression	normal AER, eGFR > 60 mL/min/1.72m2	eGFR < 60 mL/min/1.73m2	403	49	cg14764542	5.71809e-05	1.778 [1.343,2.353]	0.000296802	1.682 [1.269,2.229]
early DKD progression	normal AER, eGFR > 60 mL/min/1.72m2	eGFR < 60 mL/min/1.73m2	403	49	cg00341935	5.73635e-05	5.095 [2.305,11.263]	0.000101809	4.93 [2.205,11.022]
early DKD progression	normal AER, eGFR > 60 mL/min/1.72m2	eGFR < 60 mL/min/1.73m2	403	49	cg02453603	5.76916e-05	0.205 [0.095,0.444]	9.25157e-05	0.209 [0.096,0.459]
early DKD progression	normal AER, eGFR > 60 mL/min/1.72m2	eGFR < 60 mL/min/1.73m2	403	49	cg09892459	5.77448e-05	2.21 [1.502,3.253]	4.19808e-05	2.322 [1.552,3.476]
early DKD progression	normal AER, eGFR > 60 mL/min/1.72m2	eGFR < 60 mL/min/1.73m2	403	49	cg22823236	5.77996e-05	2.23 [1.509,3.297]	7.32347e-05	2.189 [1.486,3.224]
early DKD progression	normal AER, eGFR > 60 mL/min/1.72m2	eGFR < 60 mL/min/1.73m2	403	49	cg23288059	5.90042e-05	5.673 [2.432,13.233]	0.000121288	5.068 [2.215,11.595]
early DKD progression	normal AER, eGFR > 60 mL/min/1.72m2	eGFR < 60 mL/min/1.73m2	403	49	cg18019004	5.91189e-05	5.969 [2.496,14.274]	6.39154e-05	6.292 [2.554,15.501]
early DKD progression	normal AER, eGFR > 60 mL/min/1.72m2	eGFR < 60 mL/min/1.73m2	403	49	cg01047218	5.93073e-05	0.221 [0.106,0.462]	5.89293e-05	0.215 [0.101,0.455]
early DKD progression	normal AER, eGFR > 60 mL/min/1.72m2	eGFR < 60 mL/min/1.73m2	403	49	cg00336800	6.01094e-05	3.751 [1.966,7.154]	3.11888e-05	4.117 [2.115,8.014]
early DKD progression	normal AER, eGFR > 60 mL/min/1.72m2	eGFR < 60 mL/min/1.73m2	403	49	cg05154538	6.06444e-05	0.595 [0.461,0.767]	0.000142358	0.607 [0.469,0.785]
early DKD progression	normal AER, eGFR > 60 mL/min/1.72m2	eGFR < 60 mL/min/1.73m2	403	49	cg07952254	6.0666e-05	4.682 [2.202,9.956]	4.98028e-05	4.881 [2.269,10.499]
early DKD progression	normal AER, eGFR > 60 mL/min/1.72m2	eGFR < 60 mL/min/1.73m2	403	49	cg19589073	6.07564e-05	3.581 [1.92,6.68]	7.98435e-05	3.577 [1.899,6.737]
early DKD progression	normal AER, eGFR > 60 mL/min/1.72m2	eGFR < 60 mL/min/1.73m2	403	49	cg06937548	6.09075e-05	0.327 [0.189,0.565]	4.18547e-05	0.316 [0.182,0.549]
early DKD progression	normal AER, eGFR > 60 mL/min/1.72m2	eGFR < 60 mL/min/1.73m2	403	49	cg26576481	6.15507e-05	0.364 [0.222,0.597]	5.39901e-05	0.363 [0.222,0.594]
early DKD progression	normal AER, eGFR > 60 mL/min/1.72m2	eGFR < 60 mL/min/1.73m2	403	49	cg17342766	6.18808e-05	3.846 [1.99,7.434]	5.06952e-05	4.002 [2.046,7.826]
early DKD progression	normal AER, eGFR > 60 mL/min/1.72m2	eGFR < 60 mL/min/1.73m2	403	49	cg03494138	6.25509e-05	0.355 [0.213,0.589]	0.000116985	0.374 [0.227,0.617]
early DKD progression	normal AER, eGFR > 60 mL/min/1.72m2	eGFR < 60 mL/min/1.73m2	403	49	cg19415185	6.28747e-05	2.297 [1.529,3.452]	9.87467e-05	2.268 [1.502,3.426]
early DKD progression	normal AER, eGFR > 60 mL/min/1.72m2	eGFR < 60 mL/min/1.73m2	403	49	cg01887308	6.45338e-05	0.18 [0.077,0.417]	8.97421e-05	0.186 [0.08,0.432]
early DKD progression	normal AER, eGFR > 60 mL/min/1.72m2	eGFR < 60 mL/min/1.73m2	403	49	cg02117021	6.51366e-05	2.026 [1.433,2.866]	6.1918e-05	2.052 [1.443,2.917]
early DKD progression	normal AER, eGFR > 60 mL/min/1.72m2	eGFR < 60 mL/min/1.73m2	403	49	cg02310273	6.56633e-05	2.912 [1.723,4.922]	7.8591e-05	2.894 [1.708,4.903]
early DKD progression	normal AER, eGFR > 60 mL/min/1.72m2	eGFR < 60 mL/min/1.73m2	403	49	cg25492875	6.62891e-05	2.621 [1.633,4.209]	8.05702e-05	2.721 [1.654,4.474]
early DKD progression	normal AER, eGFR > 60 mL/min/1.72m2	eGFR < 60 mL/min/1.73m2	403	49	cg18786126	6.68729e-05	23.811 [5.012,113.126]	0.000116384	21.433 [4.509,101.873]
early DKD progression	normal AER, eGFR > 60 mL/min/1.72m2	eGFR < 60 mL/min/1.73m2	403	49	cg03346271	6.72874e-05	3.072 [1.769,5.334]	0.000148962	2.958 [1.689,5.181]
early DKD progression	normal AER, eGFR > 60 mL/min/1.72m2	eGFR < 60 mL/min/1.73m2	403	49	cg05581314	6.77105e-05	3.036 [1.758,5.244]	2.12571e-05	3.36 [1.922,5.874]
early DKD progression	normal AER, eGFR > 60 mL/min/1.72m2	eGFR < 60 mL/min/1.73m2	403	49	cg15038361	6.80967e-05	5.392 [2.353,12.356]	3.20757e-05	6.474 [2.684,15.614]
early DKD progression	normal AER, eGFR > 60 mL/min/1.72m2	eGFR < 60 mL/min/1.73m2	403	49	cg14592284	6.81128e-05	3.932 [2.004,7.713]	0.000271388	3.524 [1.789,6.942]
early DKD progression	normal AER, eGFR > 60 mL/min/1.72m2	eGFR < 60 mL/min/1.73m2	403	49	cg06857476	6.90649e-05	1.84 [1.363,2.485]	0.000517166	1.72 [1.266,2.335]
early DKD progression	normal AER, eGFR > 60 mL/min/1.72m2	eGFR < 60 mL/min/1.73m2	403	49	cg08377888	6.99921e-05	3.496 [1.886,6.479]	5.04748e-05	3.672 [1.958,6.888]
early DKD progression	normal AER, eGFR > 60 mL/min/1.72m2	eGFR < 60 mL/min/1.73m2	403	49	cg25750714	7.08713e-05	2.858 [1.703,4.798]	9.39979e-05	2.833 [1.68,4.779]
early DKD progression	normal AER, eGFR > 60 mL/min/1.72m2	eGFR < 60 mL/min/1.73m2	403	49	cg24571477	7.09324e-05	0.466 [0.32,0.679]	6.09102e-05	0.463 [0.318,0.675]
early DKD progression	normal AER, eGFR > 60 mL/min/1.72m2	eGFR < 60 mL/min/1.73m2	403	49	cg00595197	7.15195e-05	3.421 [1.864,6.276]	3.89662e-05	3.608 [1.958,6.65]
early DKD progression	normal AER, eGFR > 60 mL/min/1.72m2	eGFR < 60 mL/min/1.73m2	403	49	cg16460466	7.24952e-05	0.536 [0.394,0.729]	0.000102201	0.548 [0.404,0.742]
early DKD progression	normal AER, eGFR > 60 mL/min/1.72m2	eGFR < 60 mL/min/1.73m2	403	49	cg27197504	7.5422e-05	0.352 [0.209,0.59]	0.000132532	0.359 [0.213,0.607]
early DKD progression	normal AER, eGFR > 60 mL/min/1.72m2	eGFR < 60 mL/min/1.73m2	403	49	cg08057338	7.67615e-05	0.146 [0.056,0.379]	0.000111339	0.152 [0.058,0.395]
early DKD progression	normal AER, eGFR > 60 mL/min/1.72m2	eGFR < 60 mL/min/1.73m2	403	49	cg26728964	7.68589e-05	4.64 [2.168,9.93]	0.000100047	4.543 [2.119,9.738]
early DKD progression	normal AER, eGFR > 60 mL/min/1.72m2	eGFR < 60 mL/min/1.73m2	403	49	cg00365182	7.80719e-05	0.15 [0.059,0.385]	0.000106418	0.159 [0.062,0.402]
early DKD progression	normal AER, eGFR > 60 mL/min/1.72m2	eGFR < 60 mL/min/1.73m2	403	49	cg01368673	7.8163e-05	0.38 [0.235,0.614]	3.31949e-05	0.365 [0.226,0.587]
early DKD progression	normal AER, eGFR > 60 mL/min/1.72m2	eGFR < 60 mL/min/1.73m2	403	49	cg02670556	7.84037e-05	4.126 [2.042,8.338]	2.56335e-05	4.738 [2.296,9.776]
early DKD progression	normal AER, eGFR > 60 mL/min/1.72m2	eGFR < 60 mL/min/1.73m2	403	49	cg19767249	7.85211e-05	0.263 [0.136,0.511]	0.000102191	0.282 [0.149,0.534]
early DKD progression	normal AER, eGFR > 60 mL/min/1.72m2	eGFR < 60 mL/min/1.73m2	403	49	cg11176924	7.88155e-05	0.38 [0.235,0.614]	2.11495e-05	0.346 [0.212,0.564]
early DKD progression	normal AER, eGFR > 60 mL/min/1.72m2	eGFR < 60 mL/min/1.73m2	403	49	cg13855364	7.92396e-05	2.379 [1.547,3.658]	0.0001795	2.274 [1.479,3.494]
early DKD progression	normal AER, eGFR > 60 mL/min/1.72m2	eGFR < 60 mL/min/1.73m2	403	49	cg18247042	7.94359e-05	0.511 [0.366,0.713]	6.03521e-05	0.485 [0.341,0.691]
early DKD progression	normal AER, eGFR > 60 mL/min/1.72m2	eGFR < 60 mL/min/1.73m2	403	49	cg20299151	8.0922e-05	5.553 [2.368,13.023]	1.04253e-05	7.441 [3.048,18.161]
early DKD progression	normal AER, eGFR > 60 mL/min/1.72m2	eGFR < 60 mL/min/1.73m2	403	49	cg07335806	8.09745e-05	0.393 [0.247,0.625]	6.33443e-05	0.373 [0.23,0.604]
early DKD progression	normal AER, eGFR > 60 mL/min/1.72m2	eGFR < 60 mL/min/1.73m2	403	49	cg01315151	8.13157e-05	1.722 [1.314,2.256]	0.000133318	1.723 [1.304,2.279]
early DKD progression	normal AER, eGFR > 60 mL/min/1.72m2	eGFR < 60 mL/min/1.73m2	403	49	cg17796593	8.13558e-05	3.82 [1.961,7.44]	0.000279354	3.38 [1.752,6.518]
early DKD progression	normal AER, eGFR > 60 mL/min/1.72m2	eGFR < 60 mL/min/1.73m2	403	49	cg21245483	8.347e-05	5.116 [2.269,11.537]	0.000231503	4.726 [2.067,10.802]
early DKD progression	normal AER, eGFR > 60 mL/min/1.72m2	eGFR < 60 mL/min/1.73m2	403	49	cg22183892	8.39271e-05	2.588 [1.611,4.156]	0.000159601	2.464 [1.543,3.936]
early DKD progression	normal AER, eGFR > 60 mL/min/1.72m2	eGFR < 60 mL/min/1.73m2	403	49	cg19811608	8.43413e-05	5.666 [2.387,13.451]	0.00021358	5.07 [2.147,11.974]
early DKD progression	normal AER, eGFR > 60 mL/min/1.72m2	eGFR < 60 mL/min/1.73m2	403	49	cg01193217	8.4515e-05	4.878 [2.214,10.75]	0.000100907	4.912 [2.202,10.958]
early DKD progression	normal AER, eGFR > 60 mL/min/1.72m2	eGFR < 60 mL/min/1.73m2	403	49	cg18715385	8.52375e-05	0.207 [0.094,0.454]	8.2253e-05	0.197 [0.088,0.442]
early DKD progression	normal AER, eGFR > 60 mL/min/1.72m2	eGFR < 60 mL/min/1.73m2	403	49	cg18654932	8.53635e-05	0.127 [0.046,0.356]	8.77533e-05	0.126 [0.045,0.355]
early DKD progression	normal AER, eGFR > 60 mL/min/1.72m2	eGFR < 60 mL/min/1.73m2	403	49	cg06603466	8.58492e-05	5.064 [2.254,11.377]	1.60557e-05	6.265 [2.722,14.422]
early DKD progression	normal AER, eGFR > 60 mL/min/1.72m2	eGFR < 60 mL/min/1.73m2	403	49	cg08983248	8.63613e-05	2.824 [1.682,4.741]	7.6439e-05	2.884 [1.706,4.876]
early DKD progression	normal AER, eGFR > 60 mL/min/1.72m2	eGFR < 60 mL/min/1.73m2	403	49	cg07864031	8.70048e-05	0.526 [0.382,0.725]	3.47194e-05	0.496 [0.356,0.691]
early DKD progression	normal AER, eGFR > 60 mL/min/1.72m2	eGFR < 60 mL/min/1.73m2	403	49	cg15558971	8.73939e-05	0.163 [0.066,0.404]	0.000106366	0.163 [0.065,0.408]
early DKD progression	normal AER, eGFR > 60 mL/min/1.72m2	eGFR < 60 mL/min/1.73m2	403	49	cg24982491	8.78997e-05	0.281 [0.149,0.53]	9.524e-05	0.282 [0.149,0.533]
early DKD progression	normal AER, eGFR > 60 mL/min/1.72m2	eGFR < 60 mL/min/1.73m2	403	49	cg15522161	8.97189e-05	3.097 [1.759,5.454]	7.45861e-05	3.242 [1.812,5.803]
early DKD progression	normal AER, eGFR > 60 mL/min/1.72m2	eGFR < 60 mL/min/1.73m2	403	49	cg17797182	8.99774e-05	0.463 [0.315,0.681]	4.45785e-05	0.436 [0.292,0.649]
early DKD progression	normal AER, eGFR > 60 mL/min/1.72m2	eGFR < 60 mL/min/1.73m2	403	49	cg12945363	9.00236e-05	3.686 [1.919,7.082]	6.68621e-05	3.893 [1.996,7.594]
early DKD progression	normal AER, eGFR > 60 mL/min/1.72m2	eGFR < 60 mL/min/1.73m2	403	49	cg19881069	9.03304e-05	1.504 [1.226,1.845]	0.000485227	1.45 [1.177,1.787]
early DKD progression	normal AER, eGFR > 60 mL/min/1.72m2	eGFR < 60 mL/min/1.73m2	403	49	cg23492613	9.13471e-05	0.324 [0.185,0.57]	5.6406e-05	0.305 [0.171,0.544]
early DKD progression	normal AER, eGFR > 60 mL/min/1.72m2	eGFR < 60 mL/min/1.73m2	403	49	cg20002843	9.17519e-05	3.415 [1.845,6.319]	0.000109071	3.362 [1.819,6.212]
early DKD progression	normal AER, eGFR > 60 mL/min/1.72m2	eGFR < 60 mL/min/1.73m2	403	49	cg22244076	9.20528e-05	0.386 [0.24,0.622]	6.8814e-05	0.377 [0.233,0.61]
early DKD progression	normal AER, eGFR > 60 mL/min/1.72m2	eGFR < 60 mL/min/1.73m2	403	49	cg20275889	9.25097e-05	0.496 [0.349,0.705]	9.63539e-05	0.495 [0.347,0.705]
early DKD progression	normal AER, eGFR > 60 mL/min/1.72m2	eGFR < 60 mL/min/1.73m2	403	49	cg11376472	9.25747e-05	4.317 [2.074,8.988]	0.000152523	4.092 [1.973,8.484]
early DKD progression	normal AER, eGFR > 60 mL/min/1.72m2	eGFR < 60 mL/min/1.73m2	403	49	cg05967001	9.27938e-05	7.68 [2.763,21.346]	6.51505e-05	7.877 [2.86,21.694]
early DKD progression	normal AER, eGFR > 60 mL/min/1.72m2	eGFR < 60 mL/min/1.73m2	403	49	cg03629335	9.2814e-05	1.844 [1.357,2.506]	6.68577e-05	1.87 [1.375,2.543]
early DKD progression	normal AER, eGFR > 60 mL/min/1.72m2	eGFR < 60 mL/min/1.73m2	403	49	cg22751099	9.34693e-05	3.509 [1.869,6.586]	0.00011828	3.509 [1.852,6.649]
early DKD progression	normal AER, eGFR > 60 mL/min/1.72m2	eGFR < 60 mL/min/1.73m2	403	49	cg03172657	9.34756e-05	0.186 [0.08,0.432]	8.30461e-05	0.183 [0.078,0.426]
early DKD progression	normal AER, eGFR > 60 mL/min/1.72m2	eGFR < 60 mL/min/1.73m2	403	49	cg12046414	9.38598e-05	0.191 [0.083,0.438]	7.80608e-05	0.179 [0.077,0.421]
early DKD progression	normal AER, eGFR > 60 mL/min/1.72m2	eGFR < 60 mL/min/1.73m2	403	49	cg01591369	9.48067e-05	2.272 [1.505,3.431]	5.21375e-05	2.42 [1.577,3.714]
early DKD progression	normal AER, eGFR > 60 mL/min/1.72m2	eGFR < 60 mL/min/1.73m2	403	49	cg03138668	9.5076e-05	5.182 [2.268,11.84]	7.96609e-05	5.279 [2.31,12.062]
early DKD progression	normal AER, eGFR > 60 mL/min/1.72m2	eGFR < 60 mL/min/1.73m2	403	49	cg21785455	9.51876e-05	0.318 [0.179,0.566]	7.49476e-05	0.312 [0.175,0.555]
early DKD progression	normal AER, eGFR > 60 mL/min/1.72m2	eGFR < 60 mL/min/1.73m2	403	49	cg19760323	9.53548e-05	0.579 [0.44,0.762]	6.38325e-05	0.569 [0.431,0.75]
early DKD progression	normal AER, eGFR > 60 mL/min/1.72m2	eGFR < 60 mL/min/1.73m2	403	49	cg24392473	9.54227e-05	2.783 [1.664,4.655]	0.000309074	2.583 [1.542,4.325]
early DKD progression	normal AER, eGFR > 60 mL/min/1.72m2	eGFR < 60 mL/min/1.73m2	403	49	cg18191605	9.56114e-05	1.818 [1.346,2.454]	0.00013921	1.827 [1.34,2.492]
early DKD progression	normal AER, eGFR > 60 mL/min/1.72m2	eGFR < 60 mL/min/1.73m2	403	49	cg08610986	9.60642e-05	0.169 [0.069,0.413]	7.09309e-05	0.159 [0.064,0.394]
early DKD progression	normal AER, eGFR > 60 mL/min/1.72m2	eGFR < 60 mL/min/1.73m2	403	49	cg18248911	9.75923e-05	0.7 [0.586,0.838]	0.000841926	0.736 [0.615,0.881]
early DKD progression	normal AER, eGFR > 60 mL/min/1.72m2	eGFR < 60 mL/min/1.73m2	403	49	cg09092200	9.77656e-05	2.354 [1.53,3.622]	0.000273609	2.247 [1.453,3.475]
early DKD progression	normal AER, eGFR > 60 mL/min/1.72m2	eGFR < 60 mL/min/1.73m2	403	49	cg16619849	9.77878e-05	2.071 [1.436,2.987]	0.000121134	2.044 [1.42,2.943]
early DKD progression	normal AER, eGFR > 60 mL/min/1.72m2	eGFR < 60 mL/min/1.73m2	403	49	cg14217589	9.80407e-05	0.495 [0.348,0.705]	6.64764e-05	0.48 [0.335,0.689]
early DKD progression	normal AER, eGFR > 60 mL/min/1.72m2	eGFR < 60 mL/min/1.73m2	403	49	cg14802468	9.82978e-05	2.357 [1.531,3.628]	0.000275891	2.193 [1.436,3.347]
early DKD progression	normal AER, eGFR > 60 mL/min/1.72m2	eGFR < 60 mL/min/1.73m2	403	49	cg13165070	9.8554e-05	0.1 [0.031,0.318]	4.3214e-05	0.086 [0.027,0.279]
early DKD progression	normal AER, eGFR > 60 mL/min/1.72m2	eGFR < 60 mL/min/1.73m2	403	49	cg02062731	9.92941e-05	0.171 [0.07,0.416]	0.000185364	0.187 [0.078,0.451]
early DKD progression	normal AER, eGFR > 60 mL/min/1.72m2	eGFR < 60 mL/min/1.73m2	403	49	cg19389606	9.97343e-05	0.13 [0.046,0.363]	0.000389389	0.148 [0.052,0.426]
early DKD progression	normal AER, eGFR > 60 mL/min/1.72m2	eGFR < 60 mL/min/1.73m2	403	49	cg00137634	0.000100353	0.296 [0.16,0.546]	4.21617e-05	0.275 [0.149,0.511]
early DKD progression	normal AER, eGFR > 60 mL/min/1.72m2	eGFR < 60 mL/min/1.73m2	403	49	cg08292653	0.000101779	0.16 [0.063,0.403]	4.49029e-05	0.148 [0.059,0.37]
early DKD progression	normal AER, eGFR > 60 mL/min/1.72m2	eGFR < 60 mL/min/1.73m2	403	49	cg01364799	0.000102554	0.459 [0.31,0.68]	1.8305e-05	0.416 [0.278,0.621]
early DKD progression	normal AER, eGFR > 60 mL/min/1.72m2	eGFR < 60 mL/min/1.73m2	403	49	cg11839291	0.000104164	3.312 [1.809,6.064]	9.23963e-05	3.298 [1.813,5.999]
early DKD progression	normal AER, eGFR > 60 mL/min/1.72m2	eGFR < 60 mL/min/1.73m2	403	49	cg09071155	0.000106261	4.561 [2.117,9.825]	8.24825e-05	4.889 [2.219,10.774]
early DKD progression	normal AER, eGFR > 60 mL/min/1.72m2	eGFR < 60 mL/min/1.73m2	403	49	cg04654153	0.000108965	0.589 [0.45,0.77]	5.25859e-05	0.561 [0.424,0.743]
early DKD progression	normal AER, eGFR > 60 mL/min/1.72m2	eGFR < 60 mL/min/1.73m2	403	49	cg02837945	0.000110798	0.218 [0.101,0.472]	7.36875e-05	0.203 [0.093,0.447]
early DKD progression	normal AER, eGFR > 60 mL/min/1.72m2	eGFR < 60 mL/min/1.73m2	403	49	cg12093819	0.00011202	3.8 [1.93,7.48]	9.8728e-05	3.784 [1.937,7.394]
early DKD progression	normal AER, eGFR > 60 mL/min/1.72m2	eGFR < 60 mL/min/1.73m2	403	49	cg10413954	0.000113592	0.253 [0.126,0.508]	8.98609e-05	0.249 [0.124,0.499]
early DKD progression	normal AER, eGFR > 60 mL/min/1.72m2	eGFR < 60 mL/min/1.73m2	403	49	cg03394405	0.000115004	2.679 [1.624,4.422]	6.99372e-05	2.699 [1.654,4.403]
early DKD progression	normal AER, eGFR > 60 mL/min/1.72m2	eGFR < 60 mL/min/1.73m2	403	49	cg15827870	0.000115015	0.142 [0.053,0.383]	9.48561e-05	0.139 [0.051,0.374]
early DKD progression	normal AER, eGFR > 60 mL/min/1.72m2	eGFR < 60 mL/min/1.73m2	403	49	cg08574558	0.000115189	12.831 [3.507,46.944]	6.40591e-05	14.467 [3.903,53.62]
early DKD progression	normal AER, eGFR > 60 mL/min/1.72m2	eGFR < 60 mL/min/1.73m2	403	49	cg24492183	0.000115653	1.889 [1.367,2.61]	6.76077e-05	1.943 [1.401,2.694]
early DKD progression	normal AER, eGFR > 60 mL/min/1.72m2	eGFR < 60 mL/min/1.73m2	403	49	cg08404328	0.000117012	0.507 [0.359,0.716]	6.55273e-05	0.485 [0.34,0.692]
early DKD progression	normal AER, eGFR > 60 mL/min/1.72m2	eGFR < 60 mL/min/1.73m2	403	49	cg10022295	0.000118528	1.802 [1.335,2.432]	4.11881e-05	1.87 [1.387,2.522]
early DKD progression	normal AER, eGFR > 60 mL/min/1.72m2	eGFR < 60 mL/min/1.73m2	403	49	cg01447236	0.000118817	0.298 [0.161,0.552]	5.3373e-05	0.282 [0.153,0.522]
early DKD progression	normal AER, eGFR > 60 mL/min/1.72m2	eGFR < 60 mL/min/1.73m2	403	49	cg12431505	0.000120746	2.273 [1.496,3.454]	8.83491e-05	2.35 [1.533,3.602]
early DKD progression	normal AER, eGFR > 60 mL/min/1.72m2	eGFR < 60 mL/min/1.73m2	403	49	cg05673332	0.000121239	2.797 [1.655,4.725]	6.45806e-05	2.998 [1.749,5.137]
early DKD progression	normal AER, eGFR > 60 mL/min/1.72m2	eGFR < 60 mL/min/1.73m2	403	49	cg02505409	0.000121708	0.205 [0.091,0.46]	4.35975e-05	0.187 [0.083,0.417]
early DKD progression	normal AER, eGFR > 60 mL/min/1.72m2	eGFR < 60 mL/min/1.73m2	403	49	cg27196467	0.000121888	2.432 [1.546,3.827]	5.42274e-05	2.597 [1.634,4.127]
early DKD progression	normal AER, eGFR > 60 mL/min/1.72m2	eGFR < 60 mL/min/1.73m2	403	49	cg08443605	0.000124172	3.2 [1.767,5.795]	5.16744e-05	3.376 [1.873,6.085]
early DKD progression	normal AER, eGFR > 60 mL/min/1.72m2	eGFR < 60 mL/min/1.73m2	403	49	cg23039227	0.000126855	7.361 [2.652,20.433]	4.55461e-05	8.626 [3.062,24.303]
early DKD progression	normal AER, eGFR > 60 mL/min/1.72m2	eGFR < 60 mL/min/1.73m2	403	49	cg12650011	0.000126866	0.532 [0.386,0.735]	5.01489e-05	0.504 [0.362,0.702]
early DKD progression	normal AER, eGFR > 60 mL/min/1.72m2	eGFR < 60 mL/min/1.73m2	403	49	cg14022377	0.00012706	0.599 [0.46,0.778]	7.55211e-05	0.581 [0.444,0.76]
early DKD progression	normal AER, eGFR > 60 mL/min/1.72m2	eGFR < 60 mL/min/1.73m2	403	49	cg20311037	0.000127594	0.369 [0.222,0.615]	7.23886e-05	0.346 [0.205,0.585]
early DKD progression	normal AER, eGFR > 60 mL/min/1.72m2	eGFR < 60 mL/min/1.73m2	403	49	cg22081728	0.000129947	3.093 [1.735,5.515]	6.5477e-05	3.437 [1.875,6.301]
early DKD progression	normal AER, eGFR > 60 mL/min/1.72m2	eGFR < 60 mL/min/1.73m2	403	49	cg23658045	0.000130145	0.384 [0.235,0.627]	4.93905e-05	0.37 [0.228,0.598]
early DKD progression	normal AER, eGFR > 60 mL/min/1.72m2	eGFR < 60 mL/min/1.73m2	403	49	cg20728580	0.000133193	1.813 [1.336,2.459]	5.29905e-05	1.921 [1.4,2.635]
early DKD progression	normal AER, eGFR > 60 mL/min/1.72m2	eGFR < 60 mL/min/1.73m2	403	49	cg26395478	0.000133615	0.155 [0.06,0.404]	8.47594e-05	0.152 [0.059,0.389]
early DKD progression	normal AER, eGFR > 60 mL/min/1.72m2	eGFR < 60 mL/min/1.73m2	403	49	cg27492459	0.000134514	4.159 [2.001,8.645]	9.77472e-05	4.328 [2.071,9.045]
early DKD progression	normal AER, eGFR > 60 mL/min/1.72m2	eGFR < 60 mL/min/1.73m2	403	49	cg10136240	0.000135545	2.55 [1.577,4.124]	6.80846e-05	2.715 [1.661,4.439]
early DKD progression	normal AER, eGFR > 60 mL/min/1.72m2	eGFR < 60 mL/min/1.73m2	403	49	cg10760240	0.000135952	0.782 [0.689,0.887]	2.67303e-05	0.761 [0.67,0.864]
early DKD progression	normal AER, eGFR > 60 mL/min/1.72m2	eGFR < 60 mL/min/1.73m2	403	49	cg17003301	0.000136672	0.417 [0.266,0.654]	8.81869e-05	0.395 [0.248,0.629]
early DKD progression	normal AER, eGFR > 60 mL/min/1.72m2	eGFR < 60 mL/min/1.73m2	403	49	cg05317396	0.000141461	0.227 [0.106,0.487]	5.36285e-05	0.21 [0.099,0.448]
early DKD progression	normal AER, eGFR > 60 mL/min/1.72m2	eGFR < 60 mL/min/1.73m2	403	49	cg27195238	0.000143754	0.379 [0.23,0.625]	5.29739e-05	0.35 [0.21,0.582]
early DKD progression	normal AER, eGFR > 60 mL/min/1.72m2	eGFR < 60 mL/min/1.73m2	403	49	cg07662372	0.000143767	1.958 [1.385,2.768]	9.00689e-05	2.102 [1.449,3.048]
early DKD progression	normal AER, eGFR > 60 mL/min/1.72m2	eGFR < 60 mL/min/1.73m2	403	49	cg27376136	0.0001441	4.87 [2.153,11.016]	8.72417e-05	5.296 [2.303,12.179]
early DKD progression	normal AER, eGFR > 60 mL/min/1.72m2	eGFR < 60 mL/min/1.73m2	403	49	cg24697072	0.000149332	2.622 [1.593,4.316]	7.02036e-05	2.826 [1.693,4.717]
early DKD progression	normal AER, eGFR > 60 mL/min/1.72m2	eGFR < 60 mL/min/1.73m2	403	49	cg11404156	0.000149948	3.39 [1.804,6.374]	9.8193e-05	3.663 [1.906,7.041]
early DKD progression	normal AER, eGFR > 60 mL/min/1.72m2	eGFR < 60 mL/min/1.73m2	403	49	cg06766962	0.00015463	3.109 [1.728,5.595]	6.17237e-05	3.359 [1.857,6.076]
early DKD progression	normal AER, eGFR > 60 mL/min/1.72m2	eGFR < 60 mL/min/1.73m2	403	49	cg01095510	0.000158252	0.434 [0.282,0.669]	7.14924e-05	0.396 [0.25,0.625]
early DKD progression	normal AER, eGFR > 60 mL/min/1.72m2	eGFR < 60 mL/min/1.73m2	403	49	cg25336586	0.000158781	0.478 [0.326,0.701]	4.80653e-05	0.454 [0.311,0.665]
early DKD progression	normal AER, eGFR > 60 mL/min/1.72m2	eGFR < 60 mL/min/1.73m2	403	49	cg04713951	0.000171686	0.223 [0.102,0.488]	7.23783e-05	0.198 [0.089,0.44]
early DKD progression	normal AER, eGFR > 60 mL/min/1.72m2	eGFR < 60 mL/min/1.73m2	403	49	cg19314775	0.00017247	2.663 [1.598,4.44]	3.0025e-05	2.94 [1.772,4.88]
early DKD progression	normal AER, eGFR > 60 mL/min/1.72m2	eGFR < 60 mL/min/1.73m2	403	49	cg14842376	0.000174644	0.246 [0.118,0.512]	4.92919e-05	0.204 [0.094,0.439]
early DKD progression	normal AER, eGFR > 60 mL/min/1.72m2	eGFR < 60 mL/min/1.73m2	403	49	cg23955774	0.000177407	0.38 [0.229,0.63]	6.04595e-05	0.353 [0.212,0.587]
early DKD progression	normal AER, eGFR > 60 mL/min/1.72m2	eGFR < 60 mL/min/1.73m2	403	49	cg15859278	0.000180721	2.493 [1.546,4.022]	8.92205e-05	2.691 [1.64,4.416]
early DKD progression	normal AER, eGFR > 60 mL/min/1.72m2	eGFR < 60 mL/min/1.73m2	403	49	cg01323926	0.00018553	25.28 [4.648,137.503]	5.9822e-05	34.365 [6.109,193.318]
early DKD progression	normal AER, eGFR > 60 mL/min/1.72m2	eGFR < 60 mL/min/1.73m2	403	49	cg10633479	0.000202199	2.294 [1.48,3.554]	5.00803e-05	2.532 [1.616,3.967]
early DKD progression	normal AER, eGFR > 60 mL/min/1.72m2	eGFR < 60 mL/min/1.73m2	403	49	cg17233264	0.000204703	0.494 [0.34,0.717]	7.91141e-05	0.468 [0.321,0.682]
early DKD progression	normal AER, eGFR > 60 mL/min/1.72m2	eGFR < 60 mL/min/1.73m2	403	49	cg20163429	0.000213128	0.533 [0.382,0.743]	1.93847e-05	0.484 [0.347,0.675]
early DKD progression	normal AER, eGFR > 60 mL/min/1.72m2	eGFR < 60 mL/min/1.73m2	403	49	cg01083549	0.000215464	0.219 [0.098,0.489]	9.78379e-05	0.208 [0.094,0.458]
early DKD progression	normal AER, eGFR > 60 mL/min/1.72m2	eGFR < 60 mL/min/1.73m2	403	49	cg14733672	0.000219412	0.083 [0.022,0.31]	3.47672e-05	0.057 [0.015,0.221]
early DKD progression	normal AER, eGFR > 60 mL/min/1.72m2	eGFR < 60 mL/min/1.73m2	403	49	cg13144134	0.000229469	13.722 [3.406,55.272]	8.5546e-05	17.843 [4.237,75.14]
early DKD progression	normal AER, eGFR > 60 mL/min/1.72m2	eGFR < 60 mL/min/1.73m2	403	49	cg23468137	0.000230894	2.875 [1.639,5.043]	7.30249e-05	3.255 [1.817,5.833]
early DKD progression	normal AER, eGFR > 60 mL/min/1.72m2	eGFR < 60 mL/min/1.73m2	403	49	cg27642645	0.000234716	0.184 [0.075,0.454]	8.97432e-05	0.177 [0.075,0.421]
early DKD progression	normal AER, eGFR > 60 mL/min/1.72m2	eGFR < 60 mL/min/1.73m2	403	49	cg15888663	0.000243677	2.449 [1.518,3.952]	6.00549e-05	2.655 [1.648,4.278]
early DKD progression	normal AER, eGFR > 60 mL/min/1.72m2	eGFR < 60 mL/min/1.73m2	403	49	cg25779355	0.00025394	3.685 [1.832,7.413]	6.67241e-05	4.491 [2.146,9.396]
early DKD progression	normal AER, eGFR > 60 mL/min/1.72m2	eGFR < 60 mL/min/1.73m2	403	49	cg05086699	0.000267682	0.55 [0.399,0.759]	8.59727e-05	0.524 [0.379,0.723]
early DKD progression	normal AER, eGFR > 60 mL/min/1.72m2	eGFR < 60 mL/min/1.73m2	403	49	cg18576635	0.000284254	0.528 [0.374,0.745]	5.14924e-05	0.477 [0.334,0.683]
early DKD progression	normal AER, eGFR > 60 mL/min/1.72m2	eGFR < 60 mL/min/1.73m2	403	49	cg17567514	0.000294486	0.494 [0.338,0.724]	6.13117e-05	0.452 [0.307,0.667]
early DKD progression	normal AER, eGFR > 60 mL/min/1.72m2	eGFR < 60 mL/min/1.73m2	403	49	cg01436571	0.000295675	2.304 [1.466,3.62]	6.47918e-05	2.657 [1.645,4.293]
early DKD progression	normal AER, eGFR > 60 mL/min/1.72m2	eGFR < 60 mL/min/1.73m2	403	49	cg12210527	0.000300824	0.368 [0.214,0.633]	9.39704e-05	0.347 [0.204,0.59]
early DKD progression	normal AER, eGFR > 60 mL/min/1.72m2	eGFR < 60 mL/min/1.73m2	403	49	cg05693910	0.000334586	0.623 [0.481,0.807]	7.76216e-05	0.573 [0.435,0.755]
early DKD progression	normal AER, eGFR > 60 mL/min/1.72m2	eGFR < 60 mL/min/1.73m2	403	49	cg08390280	0.000342585	0.257 [0.122,0.541]	9.17607e-05	0.21 [0.096,0.459]
early DKD progression	normal AER, eGFR > 60 mL/min/1.72m2	eGFR < 60 mL/min/1.73m2	403	49	cg15080098	0.000439969	0.562 [0.407,0.775]	7.03963e-05	0.512 [0.368,0.712]
early DKD progression	normal AER, eGFR > 60 mL/min/1.72m2	eGFR < 60 mL/min/1.73m2	403	49	cg22977667	0.000480951	4.854 [1.999,11.783]	5.42357e-05	6.685 [2.657,16.815]
late DKD progression	severe albuminuria, eGFR > 15 mL/min/1.72 m2	end-stage kidney disease	373	206	cg17944885	1.73925e-16	2.152 [1.793,2.583]	0.000457744	1.412 [1.164,1.713]
late DKD progression	severe albuminuria, eGFR > 15 mL/min/1.72 m2	end-stage kidney disease	373	206	cg12272104	2.7463e-12	0.318 [0.23,0.438]	0.000409743	0.556 [0.402,0.77]
late DKD progression	severe albuminuria, eGFR > 15 mL/min/1.72 m2	end-stage kidney disease	373	206	cg10579797	8.50042e-09	0.304 [0.203,0.456]	1.81987e-05	0.409 [0.272,0.616]
late DKD progression	severe albuminuria, eGFR > 15 mL/min/1.72 m2	end-stage kidney disease	373	206	cg14999724	1.603e-08	0.287 [0.187,0.443]	0.0318518	0.623 [0.405,0.96]
late DKD progression	severe albuminuria, eGFR > 15 mL/min/1.72 m2	end-stage kidney disease	373	206	cg21871803	2.36972e-08	0.369 [0.26,0.523]	0.0303387	0.662 [0.456,0.962]
late DKD progression	severe albuminuria, eGFR > 15 mL/min/1.72 m2	end-stage kidney disease	373	206	cg04166335	4.50483e-08	0.282 [0.179,0.443]	0.0221152	0.577 [0.36,0.924]
late DKD progression	severe albuminuria, eGFR > 15 mL/min/1.72 m2	end-stage kidney disease	373	206	cg03262246	5.46469e-08	0.221 [0.128,0.381]	0.0969465	0.626 [0.359,1.089]
late DKD progression	severe albuminuria, eGFR > 15 mL/min/1.72 m2	end-stage kidney disease	373	206	cg11115840	6.51508e-08	0.409 [0.295,0.565]	0.0445824	0.687 [0.476,0.991]
late DKD progression	severe albuminuria, eGFR > 15 mL/min/1.72 m2	end-stage kidney disease	373	206	cg00994936	7.91341e-08	0.231 [0.135,0.394]	0.0646273	0.597 [0.345,1.032]
late DKD progression	severe albuminuria, eGFR > 15 mL/min/1.72 m2	end-stage kidney disease	373	206	cg06536988	8.4653e-08	0.537 [0.428,0.674]	0.130176	0.815 [0.624,1.062]
late DKD progression	severe albuminuria, eGFR > 15 mL/min/1.72 m2	end-stage kidney disease	373	206	cg23013664	1.03183e-07	0.359 [0.246,0.523]	0.00418427	0.561 [0.377,0.833]
late DKD progression	severe albuminuria, eGFR > 15 mL/min/1.72 m2	end-stage kidney disease	373	206	cg10120159	1.21886e-07	0.357 [0.243,0.523]	0.0204568	0.618 [0.411,0.928]
late DKD progression	severe albuminuria, eGFR > 15 mL/min/1.72 m2	end-stage kidney disease	373	206	cg09968549	1.3238e-07	0.225 [0.129,0.392]	0.000520062	0.406 [0.244,0.676]
late DKD progression	severe albuminuria, eGFR > 15 mL/min/1.72 m2	end-stage kidney disease	373	206	cg15697832	1.37773e-07	0.437 [0.321,0.594]	0.023178	0.694 [0.506,0.951]
late DKD progression	severe albuminuria, eGFR > 15 mL/min/1.72 m2	end-stage kidney disease	373	206	cg09644952	1.44718e-07	0.215 [0.121,0.381]	0.219278	0.686 [0.376,1.252]
late DKD progression	severe albuminuria, eGFR > 15 mL/min/1.72 m2	end-stage kidney disease	373	206	cg22485949	1.44728e-07	0.335 [0.223,0.504]	0.0357289	0.631 [0.411,0.97]
late DKD progression	severe albuminuria, eGFR > 15 mL/min/1.72 m2	end-stage kidney disease	373	206	cg15713581	2.33916e-07	0.374 [0.258,0.543]	0.19204	0.779 [0.535,1.134]
late DKD progression	severe albuminuria, eGFR > 15 mL/min/1.72 m2	end-stage kidney disease	373	206	cg21092930	2.75256e-07	0.223 [0.126,0.396]	0.00362478	0.433 [0.246,0.761]
late DKD progression	severe albuminuria, eGFR > 15 mL/min/1.72 m2	end-stage kidney disease	373	206	cg21120762	2.88726e-07	0.449 [0.331,0.61]	0.0111647	0.667 [0.487,0.912]
late DKD progression	severe albuminuria, eGFR > 15 mL/min/1.72 m2	end-stage kidney disease	373	206	cg05694908	3.0417e-07	0.204 [0.111,0.375]	0.00857925	0.456 [0.254,0.819]
late DKD progression	severe albuminuria, eGFR > 15 mL/min/1.72 m2	end-stage kidney disease	373	206	cg14612966	3.48358e-07	0.549 [0.436,0.691]	0.00600183	0.72 [0.57,0.91]
late DKD progression	severe albuminuria, eGFR > 15 mL/min/1.72 m2	end-stage kidney disease	373	206	cg25211566	3.92325e-07	0.227 [0.128,0.403]	0.058423	0.565 [0.313,1.021]
late DKD progression	severe albuminuria, eGFR > 15 mL/min/1.72 m2	end-stage kidney disease	373	206	cg21684640	4.67926e-07	0.453 [0.333,0.616]	0.378896	0.869 [0.635,1.188]
late DKD progression	severe albuminuria, eGFR > 15 mL/min/1.72 m2	end-stage kidney disease	373	206	cg16090602	4.78383e-07	0.333 [0.217,0.511]	0.00132795	0.501 [0.328,0.764]
late DKD progression	severe albuminuria, eGFR > 15 mL/min/1.72 m2	end-stage kidney disease	373	206	cg08377357	4.86584e-07	4.21 [2.405,7.369]	0.115202	1.613 [0.89,2.923]
late DKD progression	severe albuminuria, eGFR > 15 mL/min/1.72 m2	end-stage kidney disease	373	206	cg05478677	5.61085e-07	0.19 [0.099,0.364]	0.923461	1.033 [0.528,2.021]
late DKD progression	severe albuminuria, eGFR > 15 mL/min/1.72 m2	end-stage kidney disease	373	206	cg20737125	5.61213e-07	0.334 [0.217,0.513]	0.283983	0.78 [0.494,1.229]
late DKD progression	severe albuminuria, eGFR > 15 mL/min/1.72 m2	end-stage kidney disease	373	206	cg14810242	6.19483e-07	0.641 [0.538,0.763]	0.0333624	0.836 [0.709,0.986]
late DKD progression	severe albuminuria, eGFR > 15 mL/min/1.72 m2	end-stage kidney disease	373	206	cg01989456	6.36041e-07	0.225 [0.125,0.405]	0.00789349	0.47 [0.27,0.821]
late DKD progression	severe albuminuria, eGFR > 15 mL/min/1.72 m2	end-stage kidney disease	373	206	cg08319289	6.91842e-07	0.251 [0.146,0.433]	0.0361193	0.57 [0.337,0.964]
late DKD progression	severe albuminuria, eGFR > 15 mL/min/1.72 m2	end-stage kidney disease	373	206	cg20702870	7.32575e-07	0.263 [0.155,0.446]	0.0415728	0.597 [0.363,0.98]
late DKD progression	severe albuminuria, eGFR > 15 mL/min/1.72 m2	end-stage kidney disease	373	206	cg12065228	7.9754e-07	0.177 [0.089,0.352]	0.842877	0.933 [0.472,1.845]
late DKD progression	severe albuminuria, eGFR > 15 mL/min/1.72 m2	end-stage kidney disease	373	206	cg12172163	8.00818e-07	0.306 [0.191,0.49]	0.39261	0.812 [0.504,1.309]
late DKD progression	severe albuminuria, eGFR > 15 mL/min/1.72 m2	end-stage kidney disease	373	206	cg10342963	8.14841e-07	0.294 [0.181,0.478]	0.000355576	0.387 [0.229,0.651]
late DKD progression	severe albuminuria, eGFR > 15 mL/min/1.72 m2	end-stage kidney disease	373	206	cg15352551	8.49724e-07	0.208 [0.111,0.389]	0.292401	0.709 [0.373,1.345]
late DKD progression	severe albuminuria, eGFR > 15 mL/min/1.72 m2	end-stage kidney disease	373	206	cg26423824	8.60352e-07	0.518 [0.398,0.673]	0.0722413	0.787 [0.605,1.022]
late DKD progression	severe albuminuria, eGFR > 15 mL/min/1.72 m2	end-stage kidney disease	373	206	cg26098679	8.61096e-07	3.224 [2.023,5.14]	0.000232207	2.434 [1.516,3.907]
late DKD progression	severe albuminuria, eGFR > 15 mL/min/1.72 m2	end-stage kidney disease	373	206	cg10065736	8.67908e-07	0.362 [0.242,0.543]	0.0120807	0.596 [0.398,0.893]
late DKD progression	severe albuminuria, eGFR > 15 mL/min/1.72 m2	end-stage kidney disease	373	206	cg19010214	8.96601e-07	0.237 [0.133,0.421]	0.00441741	0.414 [0.225,0.76]
late DKD progression	severe albuminuria, eGFR > 15 mL/min/1.72 m2	end-stage kidney disease	373	206	cg12734151	9.03365e-07	0.538 [0.42,0.689]	0.0864567	0.801 [0.621,1.032]
late DKD progression	severe albuminuria, eGFR > 15 mL/min/1.72 m2	end-stage kidney disease	373	206	cg12258670	9.13884e-07	0.596 [0.485,0.733]	0.0616107	0.815 [0.658,1.01]
late DKD progression	severe albuminuria, eGFR > 15 mL/min/1.72 m2	end-stage kidney disease	373	206	cg01315054	9.43544e-07	0.391 [0.269,0.569]	0.00156231	0.543 [0.371,0.792]
late DKD progression	severe albuminuria, eGFR > 15 mL/min/1.72 m2	end-stage kidney disease	373	206	cg10650353	1.00745e-06	0.213 [0.114,0.396]	0.0177139	0.46 [0.242,0.874]
late DKD progression	severe albuminuria, eGFR > 15 mL/min/1.72 m2	end-stage kidney disease	373	206	cg11881599	1.0699e-06	0.399 [0.276,0.578]	0.0648243	0.699 [0.477,1.022]
late DKD progression	severe albuminuria, eGFR > 15 mL/min/1.72 m2	end-stage kidney disease	373	206	cg15881027	1.08105e-06	0.512 [0.391,0.67]	0.25643	0.851 [0.644,1.124]
late DKD progression	severe albuminuria, eGFR > 15 mL/min/1.72 m2	end-stage kidney disease	373	206	cg02107801	1.09371e-06	0.256 [0.148,0.443]	0.365744	0.774 [0.444,1.349]
late DKD progression	severe albuminuria, eGFR > 15 mL/min/1.72 m2	end-stage kidney disease	373	206	cg04553307	1.13883e-06	0.394 [0.271,0.573]	0.00403141	0.564 [0.381,0.833]
late DKD progression	severe albuminuria, eGFR > 15 mL/min/1.72 m2	end-stage kidney disease	373	206	cg11112605	1.17364e-06	0.393 [0.27,0.573]	0.00144023	0.543 [0.373,0.79]
late DKD progression	severe albuminuria, eGFR > 15 mL/min/1.72 m2	end-stage kidney disease	373	206	cg04642669	1.17825e-06	0.219 [0.119,0.404]	0.0427121	0.522 [0.279,0.979]
late DKD progression	severe albuminuria, eGFR > 15 mL/min/1.72 m2	end-stage kidney disease	373	206	cg27288091	1.22607e-06	0.306 [0.19,0.494]	0.199263	0.707 [0.416,1.201]
late DKD progression	severe albuminuria, eGFR > 15 mL/min/1.72 m2	end-stage kidney disease	373	206	cg05859663	1.24461e-06	0.374 [0.251,0.557]	0.0173338	0.603 [0.398,0.915]
late DKD progression	severe albuminuria, eGFR > 15 mL/min/1.72 m2	end-stage kidney disease	373	206	cg04504959	1.2678e-06	0.225 [0.123,0.411]	0.154296	0.627 [0.33,1.192]
late DKD progression	severe albuminuria, eGFR > 15 mL/min/1.72 m2	end-stage kidney disease	373	206	cg00170714	1.27238e-06	0.317 [0.199,0.504]	0.0900854	0.667 [0.417,1.065]
late DKD progression	severe albuminuria, eGFR > 15 mL/min/1.72 m2	end-stage kidney disease	373	206	cg17501987	1.42478e-06	0.434 [0.309,0.609]	0.00874038	0.641 [0.459,0.894]
late DKD progression	severe albuminuria, eGFR > 15 mL/min/1.72 m2	end-stage kidney disease	373	206	cg06045838	1.43227e-06	0.197 [0.102,0.382]	0.792293	0.918 [0.486,1.735]
late DKD progression	severe albuminuria, eGFR > 15 mL/min/1.72 m2	end-stage kidney disease	373	206	cg03812149	1.4475e-06	0.347 [0.226,0.534]	0.00817403	0.559 [0.363,0.86]
late DKD progression	severe albuminuria, eGFR > 15 mL/min/1.72 m2	end-stage kidney disease	373	206	cg09957666	1.5334e-06	0.321 [0.202,0.51]	0.00829821	0.536 [0.337,0.852]
late DKD progression	severe albuminuria, eGFR > 15 mL/min/1.72 m2	end-stage kidney disease	373	206	cg10368200	1.5408e-06	0.501 [0.378,0.664]	0.117685	0.792 [0.592,1.061]
late DKD progression	severe albuminuria, eGFR > 15 mL/min/1.72 m2	end-stage kidney disease	373	206	cg16972508	1.55065e-06	0.417 [0.292,0.596]	0.00441317	0.595 [0.417,0.851]
late DKD progression	severe albuminuria, eGFR > 15 mL/min/1.72 m2	end-stage kidney disease	373	206	cg01330991	1.59866e-06	0.474 [0.349,0.643]	0.0162455	0.685 [0.503,0.933]
late DKD progression	severe albuminuria, eGFR > 15 mL/min/1.72 m2	end-stage kidney disease	373	206	cg26506778	1.67184e-06	0.186 [0.093,0.37]	0.180829	0.615 [0.301,1.254]
late DKD progression	severe albuminuria, eGFR > 15 mL/min/1.72 m2	end-stage kidney disease	373	206	cg21678211	1.68755e-06	3.694 [2.163,6.306]	0.00692433	2.085 [1.223,3.553]
late DKD progression	severe albuminuria, eGFR > 15 mL/min/1.72 m2	end-stage kidney disease	373	206	cg05215336	1.80078e-06	0.419 [0.293,0.599]	0.210796	0.787 [0.541,1.145]
late DKD progression	severe albuminuria, eGFR > 15 mL/min/1.72 m2	end-stage kidney disease	373	206	cg15327147	1.84294e-06	0.263 [0.152,0.455]	0.310072	0.749 [0.429,1.308]
late DKD progression	severe albuminuria, eGFR > 15 mL/min/1.72 m2	end-stage kidney disease	373	206	cg14569513	1.87369e-06	0.503 [0.38,0.668]	0.0023673	0.623 [0.459,0.845]
late DKD progression	severe albuminuria, eGFR > 15 mL/min/1.72 m2	end-stage kidney disease	373	206	cg14780286	1.91531e-06	0.407 [0.281,0.589]	0.00567088	0.572 [0.385,0.85]
late DKD progression	severe albuminuria, eGFR > 15 mL/min/1.72 m2	end-stage kidney disease	373	206	cg07431994	1.92799e-06	0.344 [0.221,0.533]	0.0274611	0.608 [0.391,0.946]
late DKD progression	severe albuminuria, eGFR > 15 mL/min/1.72 m2	end-stage kidney disease	373	206	cg02782753	1.95719e-06	0.229 [0.125,0.421]	0.187074	0.662 [0.359,1.222]
late DKD progression	severe albuminuria, eGFR > 15 mL/min/1.72 m2	end-stage kidney disease	373	206	cg26457013	2.01898e-06	0.371 [0.247,0.559]	0.0483123	0.656 [0.431,0.997]
late DKD progression	severe albuminuria, eGFR > 15 mL/min/1.72 m2	end-stage kidney disease	373	206	cg22944572	2.03211e-06	0.362 [0.238,0.55]	0.181516	0.753 [0.497,1.142]
late DKD progression	severe albuminuria, eGFR > 15 mL/min/1.72 m2	end-stage kidney disease	373	206	cg01974660	2.03819e-06	0.192 [0.097,0.379]	0.168689	0.612 [0.304,1.232]
late DKD progression	severe albuminuria, eGFR > 15 mL/min/1.72 m2	end-stage kidney disease	373	206	cg06330021	2.07782e-06	0.361 [0.237,0.55]	0.00173182	0.502 [0.326,0.773]
late DKD progression	severe albuminuria, eGFR > 15 mL/min/1.72 m2	end-stage kidney disease	373	206	cg07819010	2.09503e-06	0.396 [0.27,0.58]	0.0118537	0.615 [0.421,0.898]
late DKD progression	severe albuminuria, eGFR > 15 mL/min/1.72 m2	end-stage kidney disease	373	206	cg01399894	2.09633e-06	0.383 [0.258,0.57]	0.0156602	0.618 [0.419,0.913]
late DKD progression	severe albuminuria, eGFR > 15 mL/min/1.72 m2	end-stage kidney disease	373	206	cg17429587	2.1542e-06	0.47 [0.344,0.642]	0.159875	0.781 [0.553,1.103]
late DKD progression	severe albuminuria, eGFR > 15 mL/min/1.72 m2	end-stage kidney disease	373	206	cg25783125	2.19494e-06	0.342 [0.219,0.533]	0.0402153	0.62 [0.393,0.979]
late DKD progression	severe albuminuria, eGFR > 15 mL/min/1.72 m2	end-stage kidney disease	373	206	cg24044931	2.20316e-06	0.27 [0.157,0.465]	0.245387	0.709 [0.397,1.266]
late DKD progression	severe albuminuria, eGFR > 15 mL/min/1.72 m2	end-stage kidney disease	373	206	cg21952614	2.21641e-06	2.064 [1.529,2.787]	0.0499339	1.374 [1,1.889]
late DKD progression	severe albuminuria, eGFR > 15 mL/min/1.72 m2	end-stage kidney disease	373	206	cg01923915	2.23137e-06	0.614 [0.501,0.751]	0.334842	0.9 [0.726,1.115]
late DKD progression	severe albuminuria, eGFR > 15 mL/min/1.72 m2	end-stage kidney disease	373	206	cg24859158	2.2496e-06	3.442 [2.062,5.746]	0.000595907	2.317 [1.434,3.743]
late DKD progression	severe albuminuria, eGFR > 15 mL/min/1.72 m2	end-stage kidney disease	373	206	cg12337605	2.26649e-06	0.446 [0.319,0.623]	0.00413364	0.593 [0.415,0.847]
late DKD progression	severe albuminuria, eGFR > 15 mL/min/1.72 m2	end-stage kidney disease	373	206	cg25173129	2.30826e-06	0.437 [0.31,0.616]	0.00429237	0.605 [0.429,0.854]
late DKD progression	severe albuminuria, eGFR > 15 mL/min/1.72 m2	end-stage kidney disease	373	206	cg17278724	2.51965e-06	0.37 [0.244,0.559]	0.0190995	0.602 [0.394,0.92]
late DKD progression	severe albuminuria, eGFR > 15 mL/min/1.72 m2	end-stage kidney disease	373	206	cg13738784	2.55906e-06	0.245 [0.136,0.44]	0.000943118	0.37 [0.205,0.667]
late DKD progression	severe albuminuria, eGFR > 15 mL/min/1.72 m2	end-stage kidney disease	373	206	cg14063347	2.60014e-06	2.546 [1.724,3.758]	0.00467605	1.768 [1.191,2.624]
late DKD progression	severe albuminuria, eGFR > 15 mL/min/1.72 m2	end-stage kidney disease	373	206	cg16263722	2.65583e-06	0.4 [0.273,0.586]	0.0249118	0.641 [0.434,0.945]
late DKD progression	severe albuminuria, eGFR > 15 mL/min/1.72 m2	end-stage kidney disease	373	206	cg01156222	2.66278e-06	0.244 [0.135,0.44]	0.27137	0.714 [0.392,1.301]
late DKD progression	severe albuminuria, eGFR > 15 mL/min/1.72 m2	end-stage kidney disease	373	206	cg11736544	2.7361e-06	0.17 [0.081,0.357]	0.00064042	0.286 [0.139,0.586]
late DKD progression	severe albuminuria, eGFR > 15 mL/min/1.72 m2	end-stage kidney disease	373	206	cg00373737	2.88854e-06	0.476 [0.348,0.649]	0.166535	0.796 [0.576,1.1]
late DKD progression	severe albuminuria, eGFR > 15 mL/min/1.72 m2	end-stage kidney disease	373	206	cg04983687	2.90609e-06	0.53 [0.406,0.691]	0.166848	0.825 [0.627,1.084]
late DKD progression	severe albuminuria, eGFR > 15 mL/min/1.72 m2	end-stage kidney disease	373	206	cg17378535	3.01864e-06	0.328 [0.205,0.524]	0.00184003	0.475 [0.297,0.759]
late DKD progression	severe albuminuria, eGFR > 15 mL/min/1.72 m2	end-stage kidney disease	373	206	cg22675970	3.07523e-06	0.278 [0.163,0.476]	0.250309	0.727 [0.422,1.252]
late DKD progression	severe albuminuria, eGFR > 15 mL/min/1.72 m2	end-stage kidney disease	373	206	cg16270995	3.10753e-06	0.469 [0.341,0.645]	0.187549	0.794 [0.564,1.119]
late DKD progression	severe albuminuria, eGFR > 15 mL/min/1.72 m2	end-stage kidney disease	373	206	cg04587103	3.11546e-06	0.365 [0.238,0.557]	0.187225	0.742 [0.476,1.156]
late DKD progression	severe albuminuria, eGFR > 15 mL/min/1.72 m2	end-stage kidney disease	373	206	cg08659674	3.30458e-06	0.151 [0.068,0.335]	0.0541649	0.439 [0.19,1.015]
late DKD progression	severe albuminuria, eGFR > 15 mL/min/1.72 m2	end-stage kidney disease	373	206	cg05969021	3.43676e-06	0.589 [0.471,0.737]	0.399062	0.905 [0.717,1.142]
late DKD progression	severe albuminuria, eGFR > 15 mL/min/1.72 m2	end-stage kidney disease	373	206	cg16465403	3.61012e-06	0.401 [0.273,0.591]	0.00894587	0.599 [0.408,0.88]
late DKD progression	severe albuminuria, eGFR > 15 mL/min/1.72 m2	end-stage kidney disease	373	206	cg01051200	3.70832e-06	0.467 [0.338,0.644]	0.0387596	0.708 [0.511,0.982]
late DKD progression	severe albuminuria, eGFR > 15 mL/min/1.72 m2	end-stage kidney disease	373	206	cg03101058	3.72523e-06	0.382 [0.254,0.574]	0.0131189	0.59 [0.389,0.895]
late DKD progression	severe albuminuria, eGFR > 15 mL/min/1.72 m2	end-stage kidney disease	373	206	cg08758734	3.75506e-06	0.325 [0.202,0.523]	0.0203985	0.569 [0.353,0.916]
late DKD progression	severe albuminuria, eGFR > 15 mL/min/1.72 m2	end-stage kidney disease	373	206	cg04997452	3.82899e-06	0.465 [0.336,0.644]	0.346008	0.852 [0.61,1.189]
late DKD progression	severe albuminuria, eGFR > 15 mL/min/1.72 m2	end-stage kidney disease	373	206	cg24872571	3.9247e-06	0.367 [0.24,0.562]	0.0160206	0.597 [0.392,0.908]
late DKD progression	severe albuminuria, eGFR > 15 mL/min/1.72 m2	end-stage kidney disease	373	206	cg04692698	4.04165e-06	0.406 [0.277,0.596]	0.000530099	0.51 [0.348,0.746]
late DKD progression	severe albuminuria, eGFR > 15 mL/min/1.72 m2	end-stage kidney disease	373	206	cg12149905	4.10427e-06	0.313 [0.191,0.513]	1.24813e-06	0.252 [0.145,0.44]
late DKD progression	severe albuminuria, eGFR > 15 mL/min/1.72 m2	end-stage kidney disease	373	206	cg06391412	4.15825e-06	0.5 [0.372,0.672]	0.0451535	0.732 [0.54,0.993]
late DKD progression	severe albuminuria, eGFR > 15 mL/min/1.72 m2	end-stage kidney disease	373	206	cg07566563	4.29323e-06	0.354 [0.228,0.551]	0.0403945	0.642 [0.421,0.981]
late DKD progression	severe albuminuria, eGFR > 15 mL/min/1.72 m2	end-stage kidney disease	373	206	cg10271974	4.33592e-06	0.379 [0.251,0.574]	0.103226	0.715 [0.477,1.07]
late DKD progression	severe albuminuria, eGFR > 15 mL/min/1.72 m2	end-stage kidney disease	373	206	cg11392833	4.35505e-06	0.565 [0.443,0.721]	0.30086	0.878 [0.686,1.123]
late DKD progression	severe albuminuria, eGFR > 15 mL/min/1.72 m2	end-stage kidney disease	373	206	cg21985184	4.64801e-06	0.567 [0.444,0.723]	0.880571	0.98 [0.758,1.269]
late DKD progression	severe albuminuria, eGFR > 15 mL/min/1.72 m2	end-stage kidney disease	373	206	cg20267283	4.76769e-06	0.532 [0.406,0.697]	0.0474612	0.755 [0.572,0.997]
late DKD progression	severe albuminuria, eGFR > 15 mL/min/1.72 m2	end-stage kidney disease	373	206	cg19376906	4.78826e-06	0.306 [0.184,0.508]	0.0159187	0.531 [0.318,0.888]
late DKD progression	severe albuminuria, eGFR > 15 mL/min/1.72 m2	end-stage kidney disease	373	206	cg14220251	4.94481e-06	0.251 [0.139,0.454]	0.106152	0.615 [0.341,1.109]
late DKD progression	severe albuminuria, eGFR > 15 mL/min/1.72 m2	end-stage kidney disease	373	206	cg26282731	4.95753e-06	0.256 [0.142,0.459]	0.0510785	0.594 [0.352,1.002]
late DKD progression	severe albuminuria, eGFR > 15 mL/min/1.72 m2	end-stage kidney disease	373	206	cg01465132	4.98642e-06	0.184 [0.089,0.381]	0.00306924	0.326 [0.155,0.685]
late DKD progression	severe albuminuria, eGFR > 15 mL/min/1.72 m2	end-stage kidney disease	373	206	cg08799394	5.0108e-06	0.335 [0.209,0.535]	0.0948374	0.666 [0.413,1.073]
late DKD progression	severe albuminuria, eGFR > 15 mL/min/1.72 m2	end-stage kidney disease	373	206	cg13241457	5.07262e-06	6.259 [2.846,13.762]	0.146975	1.811 [0.812,4.04]
late DKD progression	severe albuminuria, eGFR > 15 mL/min/1.72 m2	end-stage kidney disease	373	206	cg08291938	5.36826e-06	0.403 [0.272,0.596]	0.0017754	0.55 [0.379,0.8]
late DKD progression	severe albuminuria, eGFR > 15 mL/min/1.72 m2	end-stage kidney disease	373	206	cg26694136	5.41636e-06	0.35 [0.223,0.55]	0.0350332	0.614 [0.39,0.966]
late DKD progression	severe albuminuria, eGFR > 15 mL/min/1.72 m2	end-stage kidney disease	373	206	cg21062760	5.51383e-06	0.215 [0.111,0.417]	0.150918	0.626 [0.33,1.186]
late DKD progression	severe albuminuria, eGFR > 15 mL/min/1.72 m2	end-stage kidney disease	373	206	cg09276778	5.54734e-06	0.159 [0.072,0.352]	0.0289971	0.426 [0.198,0.916]
late DKD progression	severe albuminuria, eGFR > 15 mL/min/1.72 m2	end-stage kidney disease	373	206	cg07515376	5.60775e-06	0.352 [0.224,0.553]	0.0352355	0.607 [0.381,0.966]
late DKD progression	severe albuminuria, eGFR > 15 mL/min/1.72 m2	end-stage kidney disease	373	206	cg14382428	5.60898e-06	2.387 [1.64,3.475]	0.0020192	1.877 [1.259,2.8]
late DKD progression	severe albuminuria, eGFR > 15 mL/min/1.72 m2	end-stage kidney disease	373	206	cg17386640	5.68821e-06	0.404 [0.273,0.597]	0.0252362	0.64 [0.433,0.946]
late DKD progression	severe albuminuria, eGFR > 15 mL/min/1.72 m2	end-stage kidney disease	373	206	cg12861780	5.70304e-06	0.414 [0.283,0.606]	0.0654415	0.697 [0.475,1.023]
late DKD progression	severe albuminuria, eGFR > 15 mL/min/1.72 m2	end-stage kidney disease	373	206	cg05593985	5.87744e-06	1.78 [1.387,2.284]	0.000691673	1.506 [1.189,1.908]
late DKD progression	severe albuminuria, eGFR > 15 mL/min/1.72 m2	end-stage kidney disease	373	206	cg27297662	5.91252e-06	2.088 [1.518,2.87]	0.140542	1.277 [0.922,1.769]
late DKD progression	severe albuminuria, eGFR > 15 mL/min/1.72 m2	end-stage kidney disease	373	206	cg00397394	5.91583e-06	0.411 [0.28,0.604]	0.00354764	0.553 [0.371,0.823]
late DKD progression	severe albuminuria, eGFR > 15 mL/min/1.72 m2	end-stage kidney disease	373	206	cg24576940	5.92164e-06	0.61 [0.493,0.756]	0.107826	0.832 [0.665,1.041]
late DKD progression	severe albuminuria, eGFR > 15 mL/min/1.72 m2	end-stage kidney disease	373	206	cg26272088	5.98263e-06	0.367 [0.238,0.566]	0.0955844	0.687 [0.442,1.068]
late DKD progression	severe albuminuria, eGFR > 15 mL/min/1.72 m2	end-stage kidney disease	373	206	cg09980470	6.16052e-06	0.469 [0.338,0.651]	0.0403843	0.705 [0.504,0.985]
late DKD progression	severe albuminuria, eGFR > 15 mL/min/1.72 m2	end-stage kidney disease	373	206	cg09173152	6.20067e-06	0.401 [0.27,0.596]	1.63921e-05	0.405 [0.269,0.611]
late DKD progression	severe albuminuria, eGFR > 15 mL/min/1.72 m2	end-stage kidney disease	373	206	cg03543936	6.45506e-06	4.928 [2.464,9.854]	0.0399441	2.06 [1.034,4.103]
late DKD progression	severe albuminuria, eGFR > 15 mL/min/1.72 m2	end-stage kidney disease	373	206	cg19956971	6.61939e-06	3.871 [2.148,6.974]	0.00577665	2.58 [1.316,5.056]
late DKD progression	severe albuminuria, eGFR > 15 mL/min/1.72 m2	end-stage kidney disease	373	206	cg19475658	6.71636e-06	0.383 [0.252,0.581]	0.00206344	0.497 [0.319,0.776]
late DKD progression	severe albuminuria, eGFR > 15 mL/min/1.72 m2	end-stage kidney disease	373	206	cg05103524	6.80814e-06	0.268 [0.151,0.476]	0.060984	0.569 [0.315,1.026]
late DKD progression	severe albuminuria, eGFR > 15 mL/min/1.72 m2	end-stage kidney disease	373	206	cg08926477	6.91338e-06	2.563 [1.701,3.863]	0.155951	1.362 [0.889,2.086]
late DKD progression	severe albuminuria, eGFR > 15 mL/min/1.72 m2	end-stage kidney disease	373	206	cg05284887	6.9964e-06	0.494 [0.363,0.672]	0.67283	0.935 [0.683,1.28]
late DKD progression	severe albuminuria, eGFR > 15 mL/min/1.72 m2	end-stage kidney disease	373	206	cg10704177	7.01254e-06	0.515 [0.386,0.688]	0.0316024	0.72 [0.534,0.971]
late DKD progression	severe albuminuria, eGFR > 15 mL/min/1.72 m2	end-stage kidney disease	373	206	cg20005350	7.09225e-06	3.123 [1.9,5.134]	0.00298401	2.33 [1.333,4.073]
late DKD progression	severe albuminuria, eGFR > 15 mL/min/1.72 m2	end-stage kidney disease	373	206	cg14983629	7.18012e-06	0.387 [0.255,0.585]	0.0555486	0.665 [0.438,1.01]
late DKD progression	severe albuminuria, eGFR > 15 mL/min/1.72 m2	end-stage kidney disease	373	206	cg08671280	7.26806e-06	0.321 [0.195,0.527]	0.108426	0.641 [0.373,1.103]
late DKD progression	severe albuminuria, eGFR > 15 mL/min/1.72 m2	end-stage kidney disease	373	206	cg05447875	7.28138e-06	0.3 [0.178,0.508]	0.00559494	0.477 [0.282,0.805]
late DKD progression	severe albuminuria, eGFR > 15 mL/min/1.72 m2	end-stage kidney disease	373	206	cg10275952	7.28329e-06	0.235 [0.125,0.442]	0.0533526	0.523 [0.271,1.009]
late DKD progression	severe albuminuria, eGFR > 15 mL/min/1.72 m2	end-stage kidney disease	373	206	cg21786775	7.3467e-06	4.299 [2.272,8.133]	0.0467638	1.835 [1.009,3.34]
late DKD progression	severe albuminuria, eGFR > 15 mL/min/1.72 m2	end-stage kidney disease	373	206	cg10279452	7.37335e-06	0.555 [0.429,0.718]	0.0974042	0.797 [0.609,1.042]
late DKD progression	severe albuminuria, eGFR > 15 mL/min/1.72 m2	end-stage kidney disease	373	206	cg21446782	7.39332e-06	0.406 [0.273,0.602]	0.0921851	0.71 [0.477,1.058]
late DKD progression	severe albuminuria, eGFR > 15 mL/min/1.72 m2	end-stage kidney disease	373	206	cg16135549	7.40829e-06	0.517 [0.388,0.69]	0.0707118	0.757 [0.559,1.024]
late DKD progression	severe albuminuria, eGFR > 15 mL/min/1.72 m2	end-stage kidney disease	373	206	cg00392001	7.42844e-06	0.36 [0.231,0.563]	0.0125393	0.556 [0.351,0.881]
late DKD progression	severe albuminuria, eGFR > 15 mL/min/1.72 m2	end-stage kidney disease	373	206	cg10821722	7.42904e-06	0.334 [0.206,0.539]	0.0526008	0.61 [0.37,1.006]
late DKD progression	severe albuminuria, eGFR > 15 mL/min/1.72 m2	end-stage kidney disease	373	206	cg10462803	7.42981e-06	0.469 [0.337,0.653]	0.34176	0.851 [0.61,1.187]
late DKD progression	severe albuminuria, eGFR > 15 mL/min/1.72 m2	end-stage kidney disease	373	206	cg14080050	7.49473e-06	3.473 [2.014,5.988]	0.00642675	2.144 [1.239,3.709]
late DKD progression	severe albuminuria, eGFR > 15 mL/min/1.72 m2	end-stage kidney disease	373	206	cg16530324	7.50109e-06	0.595 [0.474,0.747]	0.0543916	0.792 [0.625,1.004]
late DKD progression	severe albuminuria, eGFR > 15 mL/min/1.72 m2	end-stage kidney disease	373	206	cg17660709	7.67113e-06	0.418 [0.285,0.612]	0.147835	0.749 [0.506,1.108]
late DKD progression	severe albuminuria, eGFR > 15 mL/min/1.72 m2	end-stage kidney disease	373	206	cg25686812	7.98615e-06	2.883 [1.812,4.589]	0.426772	1.228 [0.74,2.037]
late DKD progression	severe albuminuria, eGFR > 15 mL/min/1.72 m2	end-stage kidney disease	373	206	cg23510407	8.03201e-06	0.259 [0.143,0.469]	0.988233	0.996 [0.55,1.801]
late DKD progression	severe albuminuria, eGFR > 15 mL/min/1.72 m2	end-stage kidney disease	373	206	cg19640654	8.06232e-06	0.438 [0.305,0.629]	0.00257282	0.569 [0.394,0.821]
late DKD progression	severe albuminuria, eGFR > 15 mL/min/1.72 m2	end-stage kidney disease	373	206	cg19754408	8.07369e-06	0.467 [0.335,0.653]	0.0443139	0.703 [0.499,0.991]
late DKD progression	severe albuminuria, eGFR > 15 mL/min/1.72 m2	end-stage kidney disease	373	206	cg18288989	8.09436e-06	0.501 [0.37,0.679]	0.0575282	0.737 [0.537,1.01]
late DKD progression	severe albuminuria, eGFR > 15 mL/min/1.72 m2	end-stage kidney disease	373	206	cg17487617	8.13648e-06	0.23 [0.121,0.439]	0.0126216	0.456 [0.246,0.845]
late DKD progression	severe albuminuria, eGFR > 15 mL/min/1.72 m2	end-stage kidney disease	373	206	cg21175585	8.14324e-06	0.314 [0.189,0.522]	0.130138	0.684 [0.418,1.118]
late DKD progression	severe albuminuria, eGFR > 15 mL/min/1.72 m2	end-stage kidney disease	373	206	cg08106791	8.15538e-06	0.281 [0.161,0.491]	0.0179252	0.502 [0.284,0.888]
late DKD progression	severe albuminuria, eGFR > 15 mL/min/1.72 m2	end-stage kidney disease	373	206	cg07570603	8.18373e-06	0.17 [0.078,0.37]	0.605485	0.807 [0.357,1.824]
late DKD progression	severe albuminuria, eGFR > 15 mL/min/1.72 m2	end-stage kidney disease	373	206	cg04259566	8.24553e-06	0.433 [0.299,0.625]	0.0840449	0.716 [0.49,1.046]
late DKD progression	severe albuminuria, eGFR > 15 mL/min/1.72 m2	end-stage kidney disease	373	206	cg17447283	8.29699e-06	0.265 [0.148,0.475]	0.0447903	0.545 [0.301,0.986]
late DKD progression	severe albuminuria, eGFR > 15 mL/min/1.72 m2	end-stage kidney disease	373	206	cg17105176	8.36472e-06	0.627 [0.51,0.77]	0.039951	0.806 [0.656,0.99]
late DKD progression	severe albuminuria, eGFR > 15 mL/min/1.72 m2	end-stage kidney disease	373	206	cg16651877	8.45446e-06	5.002 [2.463,10.16]	0.0387327	2.081 [1.039,4.171]
late DKD progression	severe albuminuria, eGFR > 15 mL/min/1.72 m2	end-stage kidney disease	373	206	cg13556057	8.58126e-06	0.299 [0.176,0.509]	0.0233368	0.516 [0.291,0.914]
late DKD progression	severe albuminuria, eGFR > 15 mL/min/1.72 m2	end-stage kidney disease	373	206	cg13620119	8.70958e-06	0.392 [0.259,0.592]	0.138734	0.726 [0.475,1.109]
late DKD progression	severe albuminuria, eGFR > 15 mL/min/1.72 m2	end-stage kidney disease	373	206	cg15927734	8.75011e-06	3.562 [2.034,6.235]	0.0694392	1.74 [0.957,3.164]
late DKD progression	severe albuminuria, eGFR > 15 mL/min/1.72 m2	end-stage kidney disease	373	206	cg20642605	9.00976e-06	0.376 [0.244,0.579]	0.157515	0.727 [0.467,1.131]
late DKD progression	severe albuminuria, eGFR > 15 mL/min/1.72 m2	end-stage kidney disease	373	206	cg24517604	9.09904e-06	0.464 [0.331,0.651]	0.0599936	0.722 [0.514,1.014]
late DKD progression	severe albuminuria, eGFR > 15 mL/min/1.72 m2	end-stage kidney disease	373	206	cg08088161	9.21417e-06	3.522 [2.019,6.144]	0.000309847	2.87 [1.618,5.091]
late DKD progression	severe albuminuria, eGFR > 15 mL/min/1.72 m2	end-stage kidney disease	373	206	cg10159529	9.29415e-06	0.496 [0.364,0.676]	0.0258291	0.696 [0.506,0.957]
late DKD progression	severe albuminuria, eGFR > 15 mL/min/1.72 m2	end-stage kidney disease	373	206	cg26352718	9.29663e-06	0.488 [0.355,0.67]	0.0123445	0.666 [0.485,0.916]
late DKD progression	severe albuminuria, eGFR > 15 mL/min/1.72 m2	end-stage kidney disease	373	206	cg26852344	9.34408e-06	0.585 [0.461,0.742]	0.0482777	0.786 [0.619,0.998]
late DKD progression	severe albuminuria, eGFR > 15 mL/min/1.72 m2	end-stage kidney disease	373	206	cg16064932	9.56203e-06	0.438 [0.304,0.631]	0.0494365	0.686 [0.471,0.999]
late DKD progression	severe albuminuria, eGFR > 15 mL/min/1.72 m2	end-stage kidney disease	373	206	cg17025698	9.6062e-06	0.275 [0.155,0.487]	0.132551	0.642 [0.361,1.144]
late DKD progression	severe albuminuria, eGFR > 15 mL/min/1.72 m2	end-stage kidney disease	373	206	cg10145411	9.71422e-06	0.399 [0.266,0.6]	0.0021897	0.535 [0.359,0.798]
late DKD progression	severe albuminuria, eGFR > 15 mL/min/1.72 m2	end-stage kidney disease	373	206	cg25425189	9.95721e-06	0.21 [0.105,0.419]	0.117902	0.553 [0.263,1.162]
late DKD progression	severe albuminuria, eGFR > 15 mL/min/1.72 m2	end-stage kidney disease	373	206	cg20445571	9.96716e-06	2.893 [1.806,4.635]	0.00336576	2.027 [1.264,3.252]
late DKD progression	severe albuminuria, eGFR > 15 mL/min/1.72 m2	end-stage kidney disease	373	206	cg15319981	9.97059e-06	0.501 [0.369,0.681]	0.027657	0.705 [0.517,0.962]
late DKD progression	severe albuminuria, eGFR > 15 mL/min/1.72 m2	end-stage kidney disease	373	206	cg06178887	9.98912e-06	0.204 [0.101,0.413]	0.412326	0.737 [0.355,1.53]
late DKD progression	severe albuminuria, eGFR > 15 mL/min/1.72 m2	end-stage kidney disease	373	206	cg02545139	1.00603e-05	0.341 [0.212,0.55]	0.000344255	0.443 [0.284,0.692]
late DKD progression	severe albuminuria, eGFR > 15 mL/min/1.72 m2	end-stage kidney disease	373	206	cg14503079	1.00639e-05	0.578 [0.453,0.737]	0.235774	0.856 [0.662,1.107]
late DKD progression	severe albuminuria, eGFR > 15 mL/min/1.72 m2	end-stage kidney disease	373	206	cg12860356	1.01337e-05	2.594 [1.699,3.96]	0.00361533	1.909 [1.235,2.95]
late DKD progression	severe albuminuria, eGFR > 15 mL/min/1.72 m2	end-stage kidney disease	373	206	cg10644885	1.01723e-05	0.551 [0.422,0.718]	0.0194298	0.719 [0.545,0.948]
late DKD progression	severe albuminuria, eGFR > 15 mL/min/1.72 m2	end-stage kidney disease	373	206	cg07007165	1.01764e-05	0.358 [0.227,0.565]	0.121625	0.702 [0.448,1.099]
late DKD progression	severe albuminuria, eGFR > 15 mL/min/1.72 m2	end-stage kidney disease	373	206	cg10696445	1.02468e-05	0.303 [0.178,0.515]	0.00640107	0.491 [0.295,0.819]
late DKD progression	severe albuminuria, eGFR > 15 mL/min/1.72 m2	end-stage kidney disease	373	206	cg02068052	1.03296e-05	0.494 [0.361,0.676]	0.0775353	0.743 [0.534,1.033]
late DKD progression	severe albuminuria, eGFR > 15 mL/min/1.72 m2	end-stage kidney disease	373	206	cg26965004	1.04865e-05	2.188 [1.544,3.099]	5.84785e-06	2.244 [1.582,3.183]
late DKD progression	severe albuminuria, eGFR > 15 mL/min/1.72 m2	end-stage kidney disease	373	206	cg05648183	1.07196e-05	0.358 [0.226,0.565]	0.0198002	0.549 [0.332,0.909]
late DKD progression	severe albuminuria, eGFR > 15 mL/min/1.72 m2	end-stage kidney disease	373	206	cg06972908	1.074e-05	0.314 [0.188,0.526]	0.070167	0.615 [0.363,1.041]
late DKD progression	severe albuminuria, eGFR > 15 mL/min/1.72 m2	end-stage kidney disease	373	206	cg26938803	1.08161e-05	0.353 [0.222,0.562]	0.214426	0.743 [0.465,1.188]
late DKD progression	severe albuminuria, eGFR > 15 mL/min/1.72 m2	end-stage kidney disease	373	206	cg10402121	1.09946e-05	0.411 [0.277,0.611]	0.0303439	0.636 [0.422,0.958]
late DKD progression	severe albuminuria, eGFR > 15 mL/min/1.72 m2	end-stage kidney disease	373	206	cg15642638	1.10063e-05	0.469 [0.335,0.658]	0.0280971	0.684 [0.487,0.96]
late DKD progression	severe albuminuria, eGFR > 15 mL/min/1.72 m2	end-stage kidney disease	373	206	cg07815672	1.11925e-05	0.472 [0.337,0.659]	5.08953e-06	0.442 [0.311,0.628]
late DKD progression	severe albuminuria, eGFR > 15 mL/min/1.72 m2	end-stage kidney disease	373	206	cg21259720	1.12313e-05	0.631 [0.513,0.775]	0.521729	0.929 [0.742,1.164]
late DKD progression	severe albuminuria, eGFR > 15 mL/min/1.72 m2	end-stage kidney disease	373	206	cg00932483	1.13803e-05	0.484 [0.35,0.669]	0.148116	0.778 [0.554,1.093]
late DKD progression	severe albuminuria, eGFR > 15 mL/min/1.72 m2	end-stage kidney disease	373	206	cg26408896	1.13825e-05	0.296 [0.172,0.51]	0.0703525	0.597 [0.341,1.044]
late DKD progression	severe albuminuria, eGFR > 15 mL/min/1.72 m2	end-stage kidney disease	373	206	cg19098465	1.15945e-05	0.466 [0.331,0.656]	0.0937531	0.761 [0.553,1.047]
late DKD progression	severe albuminuria, eGFR > 15 mL/min/1.72 m2	end-stage kidney disease	373	206	cg03666966	1.16009e-05	0.645 [0.53,0.785]	0.0861252	0.84 [0.689,1.025]
late DKD progression	severe albuminuria, eGFR > 15 mL/min/1.72 m2	end-stage kidney disease	373	206	cg27405706	1.1712e-05	0.324 [0.196,0.537]	0.00119371	0.412 [0.241,0.705]
late DKD progression	severe albuminuria, eGFR > 15 mL/min/1.72 m2	end-stage kidney disease	373	206	cg21841085	1.18359e-05	0.409 [0.274,0.61]	0.309399	0.817 [0.552,1.207]
late DKD progression	severe albuminuria, eGFR > 15 mL/min/1.72 m2	end-stage kidney disease	373	206	cg23985372	1.19655e-05	0.565 [0.437,0.729]	0.0875452	0.79 [0.603,1.035]
late DKD progression	severe albuminuria, eGFR > 15 mL/min/1.72 m2	end-stage kidney disease	373	206	cg04098763	1.2179e-05	0.315 [0.187,0.528]	0.0688961	0.617 [0.366,1.038]
late DKD progression	severe albuminuria, eGFR > 15 mL/min/1.72 m2	end-stage kidney disease	373	206	cg17957372	1.2206e-05	0.339 [0.209,0.55]	7.20146e-05	0.366 [0.223,0.601]
late DKD progression	severe albuminuria, eGFR > 15 mL/min/1.72 m2	end-stage kidney disease	373	206	cg27617715	1.22195e-05	0.292 [0.168,0.507]	0.853922	1.053 [0.61,1.815]
late DKD progression	severe albuminuria, eGFR > 15 mL/min/1.72 m2	end-stage kidney disease	373	206	cg14044685	1.22343e-05	2.838 [1.778,4.53]	0.000458205	2.202 [1.416,3.425]
late DKD progression	severe albuminuria, eGFR > 15 mL/min/1.72 m2	end-stage kidney disease	373	206	cg01950074	1.22824e-05	3.481 [1.99,6.09]	0.00085772	2.783 [1.524,5.079]
late DKD progression	severe albuminuria, eGFR > 15 mL/min/1.72 m2	end-stage kidney disease	373	206	cg26171235	1.2289e-05	4.374 [2.257,8.476]	0.000160942	3.598 [1.85,6.996]
late DKD progression	severe albuminuria, eGFR > 15 mL/min/1.72 m2	end-stage kidney disease	373	206	cg12377972	1.23204e-05	0.585 [0.459,0.744]	0.0558459	0.787 [0.615,1.006]
late DKD progression	severe albuminuria, eGFR > 15 mL/min/1.72 m2	end-stage kidney disease	373	206	cg02246605	1.23355e-05	0.339 [0.208,0.55]	0.0956157	0.657 [0.401,1.077]
late DKD progression	severe albuminuria, eGFR > 15 mL/min/1.72 m2	end-stage kidney disease	373	206	cg20405742	1.23822e-05	0.42 [0.285,0.62]	0.536681	0.881 [0.59,1.316]
late DKD progression	severe albuminuria, eGFR > 15 mL/min/1.72 m2	end-stage kidney disease	373	206	cg27500575	1.26097e-05	0.308 [0.181,0.522]	0.00205057	0.436 [0.257,0.739]
late DKD progression	severe albuminuria, eGFR > 15 mL/min/1.72 m2	end-stage kidney disease	373	206	cg17249529	1.29853e-05	0.347 [0.216,0.559]	0.017994	0.567 [0.354,0.907]
late DKD progression	severe albuminuria, eGFR > 15 mL/min/1.72 m2	end-stage kidney disease	373	206	cg22083166	1.31805e-05	0.476 [0.341,0.665]	0.0075033	0.638 [0.458,0.887]
late DKD progression	severe albuminuria, eGFR > 15 mL/min/1.72 m2	end-stage kidney disease	373	206	cg26155530	1.3212e-05	0.145 [0.061,0.346]	0.0421555	0.402 [0.167,0.968]
late DKD progression	severe albuminuria, eGFR > 15 mL/min/1.72 m2	end-stage kidney disease	373	206	cg14844000	1.33613e-05	0.406 [0.27,0.609]	0.0925406	0.697 [0.458,1.061]
late DKD progression	severe albuminuria, eGFR > 15 mL/min/1.72 m2	end-stage kidney disease	373	206	cg08945642	1.33994e-05	0.541 [0.41,0.713]	0.175605	0.825 [0.624,1.09]
late DKD progression	severe albuminuria, eGFR > 15 mL/min/1.72 m2	end-stage kidney disease	373	206	cg06734854	1.34241e-05	0.292 [0.168,0.508]	0.277299	0.72 [0.398,1.303]
late DKD progression	severe albuminuria, eGFR > 15 mL/min/1.72 m2	end-stage kidney disease	373	206	cg14478217	1.37982e-05	2.26 [1.565,3.265]	0.226458	1.258 [0.867,1.823]
late DKD progression	severe albuminuria, eGFR > 15 mL/min/1.72 m2	end-stage kidney disease	373	206	cg12402318	1.41251e-05	0.493 [0.358,0.678]	0.425647	0.872 [0.622,1.222]
late DKD progression	severe albuminuria, eGFR > 15 mL/min/1.72 m2	end-stage kidney disease	373	206	cg15940546	1.41928e-05	0.488 [0.352,0.674]	0.00652496	0.642 [0.466,0.883]
late DKD progression	severe albuminuria, eGFR > 15 mL/min/1.72 m2	end-stage kidney disease	373	206	cg05696848	1.42866e-05	0.303 [0.177,0.52]	0.275973	0.741 [0.431,1.271]
late DKD progression	severe albuminuria, eGFR > 15 mL/min/1.72 m2	end-stage kidney disease	373	206	cg07194694	1.44928e-05	0.421 [0.285,0.623]	0.786946	0.941 [0.608,1.458]
late DKD progression	severe albuminuria, eGFR > 15 mL/min/1.72 m2	end-stage kidney disease	373	206	cg01069468	1.47453e-05	0.44 [0.304,0.638]	0.00378604	0.58 [0.401,0.838]
late DKD progression	severe albuminuria, eGFR > 15 mL/min/1.72 m2	end-stage kidney disease	373	206	cg13645296	1.48914e-05	0.499 [0.365,0.684]	0.0387787	0.705 [0.506,0.982]
late DKD progression	severe albuminuria, eGFR > 15 mL/min/1.72 m2	end-stage kidney disease	373	206	cg21131315	1.5185e-05	0.669 [0.557,0.803]	0.0298671	0.81 [0.669,0.98]
late DKD progression	severe albuminuria, eGFR > 15 mL/min/1.72 m2	end-stage kidney disease	373	206	cg01604152	1.52851e-05	0.562 [0.433,0.73]	0.22425	0.845 [0.643,1.109]
late DKD progression	severe albuminuria, eGFR > 15 mL/min/1.72 m2	end-stage kidney disease	373	206	cg07946965	1.53753e-05	0.538 [0.406,0.713]	0.0281248	0.712 [0.525,0.964]
late DKD progression	severe albuminuria, eGFR > 15 mL/min/1.72 m2	end-stage kidney disease	373	206	cg04004607	1.54774e-05	0.518 [0.385,0.698]	0.0738511	0.757 [0.557,1.027]
late DKD progression	severe albuminuria, eGFR > 15 mL/min/1.72 m2	end-stage kidney disease	373	206	cg01795309	1.56122e-05	0.276 [0.154,0.495]	0.00547314	0.477 [0.283,0.804]
late DKD progression	severe albuminuria, eGFR > 15 mL/min/1.72 m2	end-stage kidney disease	373	206	cg21271570	1.56652e-05	0.499 [0.364,0.684]	0.0162575	0.664 [0.475,0.927]
late DKD progression	severe albuminuria, eGFR > 15 mL/min/1.72 m2	end-stage kidney disease	373	206	cg22528521	1.5686e-05	0.392 [0.256,0.6]	0.00748552	0.556 [0.362,0.855]
late DKD progression	severe albuminuria, eGFR > 15 mL/min/1.72 m2	end-stage kidney disease	373	206	cg18666454	1.57223e-05	0.572 [0.444,0.737]	0.0328776	0.762 [0.593,0.978]
late DKD progression	severe albuminuria, eGFR > 15 mL/min/1.72 m2	end-stage kidney disease	373	206	cg05761355	1.58168e-05	0.384 [0.249,0.593]	0.951637	0.986 [0.622,1.562]
late DKD progression	severe albuminuria, eGFR > 15 mL/min/1.72 m2	end-stage kidney disease	373	206	cg19993461	1.58382e-05	0.504 [0.369,0.688]	0.0113241	0.662 [0.481,0.911]
late DKD progression	severe albuminuria, eGFR > 15 mL/min/1.72 m2	end-stage kidney disease	373	206	cg13648741	1.59642e-05	0.21 [0.103,0.427]	0.0606034	0.491 [0.233,1.032]
late DKD progression	severe albuminuria, eGFR > 15 mL/min/1.72 m2	end-stage kidney disease	373	206	cg03671396	1.61866e-05	0.377 [0.242,0.588]	0.0166757	0.586 [0.378,0.908]
late DKD progression	severe albuminuria, eGFR > 15 mL/min/1.72 m2	end-stage kidney disease	373	206	cg17473765	1.61884e-05	2.277 [1.567,3.31]	0.00156276	1.813 [1.254,2.621]
late DKD progression	severe albuminuria, eGFR > 15 mL/min/1.72 m2	end-stage kidney disease	373	206	cg08882027	1.62768e-05	0.281 [0.158,0.5]	0.0291978	0.527 [0.297,0.937]
late DKD progression	severe albuminuria, eGFR > 15 mL/min/1.72 m2	end-stage kidney disease	373	206	cg01964337	1.62978e-05	2.554 [1.668,3.913]	0.0454258	1.583 [1.009,2.481]
late DKD progression	severe albuminuria, eGFR > 15 mL/min/1.72 m2	end-stage kidney disease	373	206	cg05887614	1.65253e-05	0.389 [0.253,0.598]	0.00124874	0.52 [0.349,0.773]
late DKD progression	severe albuminuria, eGFR > 15 mL/min/1.72 m2	end-stage kidney disease	373	206	cg00797058	1.65952e-05	0.395 [0.259,0.603]	0.00388199	0.527 [0.342,0.814]
late DKD progression	severe albuminuria, eGFR > 15 mL/min/1.72 m2	end-stage kidney disease	373	206	cg16427256	1.66399e-05	0.579 [0.452,0.743]	0.0678345	0.796 [0.624,1.017]
late DKD progression	severe albuminuria, eGFR > 15 mL/min/1.72 m2	end-stage kidney disease	373	206	cg05881870	1.68781e-05	0.305 [0.178,0.524]	0.152463	0.658 [0.371,1.167]
late DKD progression	severe albuminuria, eGFR > 15 mL/min/1.72 m2	end-stage kidney disease	373	206	cg14994947	1.70581e-05	0.295 [0.169,0.515]	0.126279	0.656 [0.383,1.126]
late DKD progression	severe albuminuria, eGFR > 15 mL/min/1.72 m2	end-stage kidney disease	373	206	cg20524707	1.71409e-05	0.386 [0.251,0.596]	0.12278	0.711 [0.462,1.096]
late DKD progression	severe albuminuria, eGFR > 15 mL/min/1.72 m2	end-stage kidney disease	373	206	cg18814289	1.71672e-05	0.56 [0.43,0.73]	0.389821	0.889 [0.68,1.162]
late DKD progression	severe albuminuria, eGFR > 15 mL/min/1.72 m2	end-stage kidney disease	373	206	cg11200222	1.73345e-05	3.324 [1.922,5.749]	1.73924e-05	3.697 [2.036,6.714]
late DKD progression	severe albuminuria, eGFR > 15 mL/min/1.72 m2	end-stage kidney disease	373	206	cg23990557	1.73466e-05	0.243 [0.127,0.463]	0.0259632	0.484 [0.255,0.917]
late DKD progression	severe albuminuria, eGFR > 15 mL/min/1.72 m2	end-stage kidney disease	373	206	cg11548007	1.74136e-05	0.259 [0.14,0.48]	0.613015	0.85 [0.454,1.594]
late DKD progression	severe albuminuria, eGFR > 15 mL/min/1.72 m2	end-stage kidney disease	373	206	cg12117660	1.74655e-05	2.254 [1.556,3.267]	0.000269978	2.077 [1.402,3.077]
late DKD progression	severe albuminuria, eGFR > 15 mL/min/1.72 m2	end-stage kidney disease	373	206	cg12964770	1.75936e-05	0.232 [0.119,0.452]	0.415822	0.797 [0.461,1.377]
late DKD progression	severe albuminuria, eGFR > 15 mL/min/1.72 m2	end-stage kidney disease	373	206	cg05414163	1.76257e-05	0.431 [0.294,0.633]	0.0145945	0.626 [0.43,0.912]
late DKD progression	severe albuminuria, eGFR > 15 mL/min/1.72 m2	end-stage kidney disease	373	206	cg10897344	1.76488e-05	0.565 [0.436,0.734]	0.194177	0.839 [0.643,1.094]
late DKD progression	severe albuminuria, eGFR > 15 mL/min/1.72 m2	end-stage kidney disease	373	206	cg07643489	1.78033e-05	0.516 [0.381,0.698]	0.0501904	0.737 [0.543,1]
late DKD progression	severe albuminuria, eGFR > 15 mL/min/1.72 m2	end-stage kidney disease	373	206	cg09299075	1.78376e-05	2.903 [1.784,4.724]	0.438936	1.201 [0.755,1.912]
late DKD progression	severe albuminuria, eGFR > 15 mL/min/1.72 m2	end-stage kidney disease	373	206	cg06158227	1.78637e-05	2.065 [1.482,2.875]	0.202611	1.228 [0.895,1.685]
late DKD progression	severe albuminuria, eGFR > 15 mL/min/1.72 m2	end-stage kidney disease	373	206	cg26821196	1.79667e-05	0.56 [0.429,0.73]	0.13295	0.805 [0.606,1.068]
late DKD progression	severe albuminuria, eGFR > 15 mL/min/1.72 m2	end-stage kidney disease	373	206	cg01000631	1.79857e-05	0.448 [0.31,0.646]	0.0171749	0.654 [0.461,0.927]
late DKD progression	severe albuminuria, eGFR > 15 mL/min/1.72 m2	end-stage kidney disease	373	206	cg18352516	1.81269e-05	4.192 [2.177,8.072]	0.00221576	2.76 [1.44,5.287]
late DKD progression	severe albuminuria, eGFR > 15 mL/min/1.72 m2	end-stage kidney disease	373	206	cg17374802	1.82554e-05	0.474 [0.336,0.667]	0.0621955	0.709 [0.494,1.018]
late DKD progression	severe albuminuria, eGFR > 15 mL/min/1.72 m2	end-stage kidney disease	373	206	cg07456972	1.82763e-05	0.611 [0.487,0.765]	0.0258519	0.775 [0.619,0.97]
late DKD progression	severe albuminuria, eGFR > 15 mL/min/1.72 m2	end-stage kidney disease	373	206	cg11977753	1.83705e-05	0.362 [0.228,0.576]	0.0111681	0.543 [0.338,0.87]
late DKD progression	severe albuminuria, eGFR > 15 mL/min/1.72 m2	end-stage kidney disease	373	206	cg18368116	1.8841e-05	0.599 [0.474,0.758]	0.0995681	0.815 [0.639,1.04]
late DKD progression	severe albuminuria, eGFR > 15 mL/min/1.72 m2	end-stage kidney disease	373	206	cg10183965	1.89318e-05	0.224 [0.113,0.444]	0.202889	0.62 [0.297,1.294]
late DKD progression	severe albuminuria, eGFR > 15 mL/min/1.72 m2	end-stage kidney disease	373	206	cg22689249	1.90755e-05	1.443 [1.22,1.707]	5.97139e-05	1.369 [1.174,1.596]
late DKD progression	severe albuminuria, eGFR > 15 mL/min/1.72 m2	end-stage kidney disease	373	206	cg10886161	1.91223e-05	0.411 [0.273,0.618]	0.00589187	0.571 [0.383,0.851]
late DKD progression	severe albuminuria, eGFR > 15 mL/min/1.72 m2	end-stage kidney disease	373	206	cg04905779	1.91334e-05	0.312 [0.183,0.532]	0.355525	0.776 [0.454,1.328]
late DKD progression	severe albuminuria, eGFR > 15 mL/min/1.72 m2	end-stage kidney disease	373	206	cg17770392	1.93741e-05	0.521 [0.386,0.703]	0.0322786	0.719 [0.532,0.973]
late DKD progression	severe albuminuria, eGFR > 15 mL/min/1.72 m2	end-stage kidney disease	373	206	cg06253927	1.95354e-05	0.247 [0.13,0.469]	0.137671	0.603 [0.309,1.176]
late DKD progression	severe albuminuria, eGFR > 15 mL/min/1.72 m2	end-stage kidney disease	373	206	cg02645272	1.96281e-05	0.407 [0.269,0.615]	0.0405921	0.661 [0.445,0.982]
late DKD progression	severe albuminuria, eGFR > 15 mL/min/1.72 m2	end-stage kidney disease	373	206	cg13739634	1.97926e-05	0.389 [0.252,0.6]	0.0428294	0.637 [0.412,0.986]
late DKD progression	severe albuminuria, eGFR > 15 mL/min/1.72 m2	end-stage kidney disease	373	206	cg17615247	1.98324e-05	0.306 [0.178,0.527]	0.00504561	0.45 [0.258,0.786]
late DKD progression	severe albuminuria, eGFR > 15 mL/min/1.72 m2	end-stage kidney disease	373	206	cg12819873	1.98466e-05	0.596 [0.47,0.756]	0.110411	0.812 [0.629,1.049]
late DKD progression	severe albuminuria, eGFR > 15 mL/min/1.72 m2	end-stage kidney disease	373	206	cg19178585	1.98866e-05	0.474 [0.336,0.668]	0.0695301	0.732 [0.522,1.025]
late DKD progression	severe albuminuria, eGFR > 15 mL/min/1.72 m2	end-stage kidney disease	373	206	cg21370352	2.04082e-05	0.247 [0.13,0.47]	0.130534	0.613 [0.325,1.156]
late DKD progression	severe albuminuria, eGFR > 15 mL/min/1.72 m2	end-stage kidney disease	373	206	cg15053244	2.04197e-05	0.656 [0.54,0.796]	0.0718303	0.829 [0.677,1.017]
late DKD progression	severe albuminuria, eGFR > 15 mL/min/1.72 m2	end-stage kidney disease	373	206	cg16580362	2.06594e-05	0.25 [0.132,0.473]	0.00408687	0.402 [0.216,0.749]
late DKD progression	severe albuminuria, eGFR > 15 mL/min/1.72 m2	end-stage kidney disease	373	206	cg14123882	2.06689e-05	2.491 [1.636,3.791]	0.337637	1.272 [0.778,2.078]
late DKD progression	severe albuminuria, eGFR > 15 mL/min/1.72 m2	end-stage kidney disease	373	206	cg03582574	2.0675e-05	0.531 [0.397,0.711]	0.30846	0.859 [0.641,1.151]
late DKD progression	severe albuminuria, eGFR > 15 mL/min/1.72 m2	end-stage kidney disease	373	206	cg13433891	2.06937e-05	0.343 [0.21,0.561]	0.00403337	0.488 [0.299,0.796]
late DKD progression	severe albuminuria, eGFR > 15 mL/min/1.72 m2	end-stage kidney disease	373	206	cg05868473	2.07009e-05	0.604 [0.479,0.762]	0.00654369	0.719 [0.567,0.912]
late DKD progression	severe albuminuria, eGFR > 15 mL/min/1.72 m2	end-stage kidney disease	373	206	cg23746329	2.07565e-05	0.439 [0.3,0.641]	0.226813	0.778 [0.518,1.169]
late DKD progression	severe albuminuria, eGFR > 15 mL/min/1.72 m2	end-stage kidney disease	373	206	cg23575099	2.08241e-05	0.461 [0.322,0.658]	0.224605	0.803 [0.563,1.144]
late DKD progression	severe albuminuria, eGFR > 15 mL/min/1.72 m2	end-stage kidney disease	373	206	cg20560376	2.09127e-05	0.61 [0.486,0.766]	0.157328	0.85 [0.679,1.065]
late DKD progression	severe albuminuria, eGFR > 15 mL/min/1.72 m2	end-stage kidney disease	373	206	cg13644197	2.10191e-05	0.199 [0.094,0.419]	0.131354	0.577 [0.283,1.179]
late DKD progression	severe albuminuria, eGFR > 15 mL/min/1.72 m2	end-stage kidney disease	373	206	cg04468741	2.11321e-05	0.284 [0.159,0.507]	0.0135143	0.475 [0.263,0.857]
late DKD progression	severe albuminuria, eGFR > 15 mL/min/1.72 m2	end-stage kidney disease	373	206	cg22146772	2.14226e-05	0.568 [0.438,0.738]	0.0846041	0.785 [0.596,1.034]
late DKD progression	severe albuminuria, eGFR > 15 mL/min/1.72 m2	end-stage kidney disease	373	206	cg08033580	2.14815e-05	0.282 [0.157,0.505]	0.11763	0.623 [0.344,1.127]
late DKD progression	severe albuminuria, eGFR > 15 mL/min/1.72 m2	end-stage kidney disease	373	206	cg00633110	2.15771e-05	0.236 [0.121,0.46]	0.00305448	0.361 [0.184,0.709]
late DKD progression	severe albuminuria, eGFR > 15 mL/min/1.72 m2	end-stage kidney disease	373	206	cg10570484	2.16967e-05	3.304 [1.903,5.735]	0.00470795	2.249 [1.282,3.944]
late DKD progression	severe albuminuria, eGFR > 15 mL/min/1.72 m2	end-stage kidney disease	373	206	cg01590051	2.1699e-05	0.359 [0.224,0.576]	0.224543	0.736 [0.449,1.207]
late DKD progression	severe albuminuria, eGFR > 15 mL/min/1.72 m2	end-stage kidney disease	373	206	cg21867373	2.19727e-05	0.627 [0.505,0.778]	0.319238	0.893 [0.714,1.116]
late DKD progression	severe albuminuria, eGFR > 15 mL/min/1.72 m2	end-stage kidney disease	373	206	cg16487508	2.20143e-05	0.343 [0.209,0.562]	0.00225623	0.45 [0.27,0.751]
late DKD progression	severe albuminuria, eGFR > 15 mL/min/1.72 m2	end-stage kidney disease	373	206	cg12924525	2.20261e-05	0.466 [0.327,0.663]	0.00372876	0.567 [0.386,0.832]
late DKD progression	severe albuminuria, eGFR > 15 mL/min/1.72 m2	end-stage kidney disease	373	206	cg01740552	2.20559e-05	0.574 [0.444,0.742]	0.128291	0.812 [0.621,1.062]
late DKD progression	severe albuminuria, eGFR > 15 mL/min/1.72 m2	end-stage kidney disease	373	206	cg07625372	2.22016e-05	0.442 [0.303,0.645]	0.00259381	0.577 [0.404,0.825]
late DKD progression	severe albuminuria, eGFR > 15 mL/min/1.72 m2	end-stage kidney disease	373	206	cg03177204	2.22348e-05	0.367 [0.231,0.583]	0.00747256	0.509 [0.31,0.835]
late DKD progression	severe albuminuria, eGFR > 15 mL/min/1.72 m2	end-stage kidney disease	373	206	cg15312943	2.22626e-05	3.678 [2.015,6.715]	0.00340748	2.398 [1.335,4.307]
late DKD progression	severe albuminuria, eGFR > 15 mL/min/1.72 m2	end-stage kidney disease	373	206	cg15482717	2.242e-05	0.328 [0.196,0.549]	0.0781419	0.633 [0.38,1.053]
late DKD progression	severe albuminuria, eGFR > 15 mL/min/1.72 m2	end-stage kidney disease	373	206	cg24348980	2.24359e-05	2.553 [1.655,3.937]	0.310227	1.258 [0.808,1.959]
late DKD progression	severe albuminuria, eGFR > 15 mL/min/1.72 m2	end-stage kidney disease	373	206	cg14956920	2.27672e-05	0.321 [0.19,0.543]	0.213646	0.709 [0.413,1.219]
late DKD progression	severe albuminuria, eGFR > 15 mL/min/1.72 m2	end-stage kidney disease	373	206	cg12736613	2.2772e-05	0.484 [0.346,0.677]	0.149787	0.778 [0.552,1.095]
late DKD progression	severe albuminuria, eGFR > 15 mL/min/1.72 m2	end-stage kidney disease	373	206	cg25832746	2.2838e-05	2.236 [1.541,3.246]	0.00105026	1.849 [1.28,2.67]
late DKD progression	severe albuminuria, eGFR > 15 mL/min/1.72 m2	end-stage kidney disease	373	206	cg21714207	2.30711e-05	0.49 [0.352,0.682]	0.581695	0.91 [0.65,1.273]
late DKD progression	severe albuminuria, eGFR > 15 mL/min/1.72 m2	end-stage kidney disease	373	206	cg23840027	2.35136e-05	3.549 [1.973,6.383]	0.000173434	3.43 [1.803,6.527]
late DKD progression	severe albuminuria, eGFR > 15 mL/min/1.72 m2	end-stage kidney disease	373	206	cg23990334	2.35322e-05	0.515 [0.379,0.701]	0.714723	0.94 [0.675,1.309]
late DKD progression	severe albuminuria, eGFR > 15 mL/min/1.72 m2	end-stage kidney disease	373	206	cg17971251	2.36298e-05	0.537 [0.402,0.716]	0.137967	0.795 [0.587,1.076]
late DKD progression	severe albuminuria, eGFR > 15 mL/min/1.72 m2	end-stage kidney disease	373	206	cg08473805	2.38749e-05	0.34 [0.206,0.561]	0.000244618	0.28 [0.142,0.553]
late DKD progression	severe albuminuria, eGFR > 15 mL/min/1.72 m2	end-stage kidney disease	373	206	cg06976521	2.38897e-05	0.193 [0.09,0.415]	0.00686514	0.335 [0.151,0.74]
late DKD progression	severe albuminuria, eGFR > 15 mL/min/1.72 m2	end-stage kidney disease	373	206	cg21380024	2.40988e-05	0.234 [0.12,0.46]	0.0552774	0.497 [0.243,1.016]
late DKD progression	severe albuminuria, eGFR > 15 mL/min/1.72 m2	end-stage kidney disease	373	206	cg23946860	2.40989e-05	0.453 [0.314,0.654]	0.131837	0.742 [0.504,1.094]
late DKD progression	severe albuminuria, eGFR > 15 mL/min/1.72 m2	end-stage kidney disease	373	206	cg06863152	2.44953e-05	0.659 [0.543,0.8]	0.0798836	0.836 [0.684,1.022]
late DKD progression	severe albuminuria, eGFR > 15 mL/min/1.72 m2	end-stage kidney disease	373	206	cg25349621	2.48888e-05	1.84 [1.386,2.444]	0.00354313	1.512 [1.145,1.997]
late DKD progression	severe albuminuria, eGFR > 15 mL/min/1.72 m2	end-stage kidney disease	373	206	cg05423295	2.49431e-05	0.201 [0.096,0.424]	0.184677	0.61 [0.294,1.266]
late DKD progression	severe albuminuria, eGFR > 15 mL/min/1.72 m2	end-stage kidney disease	373	206	cg14011077	2.50107e-05	0.489 [0.351,0.682]	0.00397422	0.608 [0.433,0.853]
late DKD progression	severe albuminuria, eGFR > 15 mL/min/1.72 m2	end-stage kidney disease	373	206	cg20076468	2.51362e-05	0.317 [0.186,0.541]	0.360856	0.782 [0.462,1.325]
late DKD progression	severe albuminuria, eGFR > 15 mL/min/1.72 m2	end-stage kidney disease	373	206	cg01113488	2.55123e-05	2.156 [1.508,3.084]	0.0266752	1.518 [1.049,2.196]
late DKD progression	severe albuminuria, eGFR > 15 mL/min/1.72 m2	end-stage kidney disease	373	206	cg17126555	2.58598e-05	0.445 [0.305,0.649]	0.206827	0.791 [0.55,1.138]
late DKD progression	severe albuminuria, eGFR > 15 mL/min/1.72 m2	end-stage kidney disease	373	206	cg23494863	2.58754e-05	0.161 [0.069,0.377]	0.0231169	0.358 [0.147,0.869]
late DKD progression	severe albuminuria, eGFR > 15 mL/min/1.72 m2	end-stage kidney disease	373	206	cg15121983	2.59139e-05	0.387 [0.248,0.602]	2.67817e-05	0.361 [0.225,0.581]
late DKD progression	severe albuminuria, eGFR > 15 mL/min/1.72 m2	end-stage kidney disease	373	206	cg22620111	2.59159e-05	0.211 [0.103,0.436]	0.0250665	0.433 [0.208,0.901]
late DKD progression	severe albuminuria, eGFR > 15 mL/min/1.72 m2	end-stage kidney disease	373	206	cg08329821	2.59422e-05	0.406 [0.267,0.618]	0.09985	0.697 [0.453,1.071]
late DKD progression	severe albuminuria, eGFR > 15 mL/min/1.72 m2	end-stage kidney disease	373	206	cg14649827	2.59565e-05	0.314 [0.183,0.538]	0.0281365	0.547 [0.319,0.937]
late DKD progression	severe albuminuria, eGFR > 15 mL/min/1.72 m2	end-stage kidney disease	373	206	cg00499912	2.60271e-05	0.512 [0.375,0.699]	0.0434985	0.71 [0.509,0.99]
late DKD progression	severe albuminuria, eGFR > 15 mL/min/1.72 m2	end-stage kidney disease	373	206	cg01711761	2.61955e-05	0.505 [0.368,0.695]	0.0061979	0.645 [0.471,0.883]
late DKD progression	severe albuminuria, eGFR > 15 mL/min/1.72 m2	end-stage kidney disease	373	206	cg13584531	2.65327e-05	0.293 [0.165,0.519]	0.0116853	0.494 [0.286,0.855]
late DKD progression	severe albuminuria, eGFR > 15 mL/min/1.72 m2	end-stage kidney disease	373	206	cg26989405	2.65387e-05	0.356 [0.22,0.577]	0.905932	1.029 [0.638,1.661]
late DKD progression	severe albuminuria, eGFR > 15 mL/min/1.72 m2	end-stage kidney disease	373	206	cg01995927	2.6671e-05	0.315 [0.184,0.54]	0.664526	0.881 [0.498,1.559]
late DKD progression	severe albuminuria, eGFR > 15 mL/min/1.72 m2	end-stage kidney disease	373	206	cg06815826	2.68406e-05	0.208 [0.1,0.433]	0.000185872	0.273 [0.138,0.539]
late DKD progression	severe albuminuria, eGFR > 15 mL/min/1.72 m2	end-stage kidney disease	373	206	cg06398335	2.69293e-05	0.579 [0.448,0.747]	0.928277	0.987 [0.747,1.305]
late DKD progression	severe albuminuria, eGFR > 15 mL/min/1.72 m2	end-stage kidney disease	373	206	cg10866623	2.69446e-05	0.233 [0.118,0.46]	0.035445	0.479 [0.241,0.951]
late DKD progression	severe albuminuria, eGFR > 15 mL/min/1.72 m2	end-stage kidney disease	373	206	cg04497992	2.70105e-05	0.322 [0.19,0.547]	0.235747	0.709 [0.401,1.252]
late DKD progression	severe albuminuria, eGFR > 15 mL/min/1.72 m2	end-stage kidney disease	373	206	cg19873117	2.71588e-05	0.593 [0.464,0.757]	0.199881	0.85 [0.664,1.09]
late DKD progression	severe albuminuria, eGFR > 15 mL/min/1.72 m2	end-stage kidney disease	373	206	cg02124524	2.72824e-05	0.485 [0.345,0.68]	0.0432624	0.678 [0.465,0.988]
late DKD progression	severe albuminuria, eGFR > 15 mL/min/1.72 m2	end-stage kidney disease	373	206	cg13948456	2.748e-05	0.147 [0.06,0.361]	0.167687	0.534 [0.219,1.302]
late DKD progression	severe albuminuria, eGFR > 15 mL/min/1.72 m2	end-stage kidney disease	373	206	cg10521603	2.7629e-05	0.602 [0.475,0.763]	0.183137	0.837 [0.644,1.088]
late DKD progression	severe albuminuria, eGFR > 15 mL/min/1.72 m2	end-stage kidney disease	373	206	cg15679019	2.78329e-05	0.353 [0.217,0.575]	0.00451971	0.494 [0.304,0.804]
late DKD progression	severe albuminuria, eGFR > 15 mL/min/1.72 m2	end-stage kidney disease	373	206	cg06644310	2.80383e-05	0.364 [0.227,0.584]	0.739394	0.92 [0.565,1.5]
late DKD progression	severe albuminuria, eGFR > 15 mL/min/1.72 m2	end-stage kidney disease	373	206	cg07730263	2.82458e-05	0.31 [0.179,0.536]	0.0541411	0.587 [0.342,1.01]
late DKD progression	severe albuminuria, eGFR > 15 mL/min/1.72 m2	end-stage kidney disease	373	206	cg12383160	2.82727e-05	0.564 [0.431,0.737]	0.0991149	0.791 [0.599,1.045]
late DKD progression	severe albuminuria, eGFR > 15 mL/min/1.72 m2	end-stage kidney disease	373	206	cg11949606	2.85103e-05	0.429 [0.288,0.637]	0.221331	0.775 [0.515,1.166]
late DKD progression	severe albuminuria, eGFR > 15 mL/min/1.72 m2	end-stage kidney disease	373	206	cg26236214	2.85721e-05	0.411 [0.271,0.623]	0.206715	0.763 [0.501,1.161]
late DKD progression	severe albuminuria, eGFR > 15 mL/min/1.72 m2	end-stage kidney disease	373	206	cg17934367	2.87088e-05	2.08 [1.476,2.932]	1.62786e-05	2.315 [1.581,3.392]
late DKD progression	severe albuminuria, eGFR > 15 mL/min/1.72 m2	end-stage kidney disease	373	206	cg13948883	2.87719e-05	0.376 [0.237,0.594]	0.244762	0.759 [0.477,1.208]
late DKD progression	severe albuminuria, eGFR > 15 mL/min/1.72 m2	end-stage kidney disease	373	206	cg11067966	2.88895e-05	0.253 [0.133,0.482]	0.0576086	0.536 [0.282,1.02]
late DKD progression	severe albuminuria, eGFR > 15 mL/min/1.72 m2	end-stage kidney disease	373	206	cg08508348	2.89697e-05	0.467 [0.327,0.667]	0.0173264	0.638 [0.44,0.924]
late DKD progression	severe albuminuria, eGFR > 15 mL/min/1.72 m2	end-stage kidney disease	373	206	cg26850283	2.91615e-05	0.329 [0.195,0.554]	0.0712977	0.644 [0.399,1.039]
late DKD progression	severe albuminuria, eGFR > 15 mL/min/1.72 m2	end-stage kidney disease	373	206	cg08287334	2.92028e-05	0.484 [0.344,0.68]	0.107594	0.755 [0.536,1.063]
late DKD progression	severe albuminuria, eGFR > 15 mL/min/1.72 m2	end-stage kidney disease	373	206	cg26701500	2.93183e-05	0.18 [0.08,0.402]	0.229857	0.605 [0.266,1.375]
late DKD progression	severe albuminuria, eGFR > 15 mL/min/1.72 m2	end-stage kidney disease	373	206	cg10220104	2.93306e-05	0.668 [0.553,0.807]	0.0414015	0.819 [0.677,0.992]
late DKD progression	severe albuminuria, eGFR > 15 mL/min/1.72 m2	end-stage kidney disease	373	206	cg06986734	2.93512e-05	2.821 [1.734,4.588]	0.317138	1.293 [0.782,2.137]
late DKD progression	severe albuminuria, eGFR > 15 mL/min/1.72 m2	end-stage kidney disease	373	206	cg17947765	2.96103e-05	0.549 [0.414,0.727]	0.161741	0.815 [0.612,1.086]
late DKD progression	severe albuminuria, eGFR > 15 mL/min/1.72 m2	end-stage kidney disease	373	206	cg06626930	2.96338e-05	0.339 [0.204,0.563]	0.0185376	0.556 [0.341,0.906]
late DKD progression	severe albuminuria, eGFR > 15 mL/min/1.72 m2	end-stage kidney disease	373	206	cg19434937	3.04313e-05	0.457 [0.316,0.66]	0.0311697	0.666 [0.461,0.964]
late DKD progression	severe albuminuria, eGFR > 15 mL/min/1.72 m2	end-stage kidney disease	373	206	cg05076510	3.06529e-05	0.479 [0.339,0.677]	0.20296	0.797 [0.563,1.13]
late DKD progression	severe albuminuria, eGFR > 15 mL/min/1.72 m2	end-stage kidney disease	373	206	cg22022320	3.07385e-05	0.611 [0.485,0.771]	0.266399	0.867 [0.675,1.115]
late DKD progression	severe albuminuria, eGFR > 15 mL/min/1.72 m2	end-stage kidney disease	373	206	cg11203361	3.10688e-05	3.314 [1.886,5.823]	0.00821862	2.027 [1.2,3.424]
late DKD progression	severe albuminuria, eGFR > 15 mL/min/1.72 m2	end-stage kidney disease	373	206	cg18001722	3.11091e-05	0.873 [0.819,0.931]	0.0222353	0.931 [0.876,0.99]
late DKD progression	severe albuminuria, eGFR > 15 mL/min/1.72 m2	end-stage kidney disease	373	206	cg00589311	3.1187e-05	0.376 [0.237,0.596]	0.0231235	0.603 [0.389,0.933]
late DKD progression	severe albuminuria, eGFR > 15 mL/min/1.72 m2	end-stage kidney disease	373	206	cg01808470	3.12132e-05	0.491 [0.351,0.686]	0.00933796	0.651 [0.471,0.9]
late DKD progression	severe albuminuria, eGFR > 15 mL/min/1.72 m2	end-stage kidney disease	373	206	cg03663120	3.13491e-05	0.557 [0.422,0.733]	0.0726329	0.775 [0.587,1.024]
late DKD progression	severe albuminuria, eGFR > 15 mL/min/1.72 m2	end-stage kidney disease	373	206	cg23597162	3.17447e-05	2.472 [1.614,3.787]	0.0497094	1.56 [1.001,2.431]
late DKD progression	severe albuminuria, eGFR > 15 mL/min/1.72 m2	end-stage kidney disease	373	206	cg09845476	3.20766e-05	0.396 [0.256,0.613]	0.018211	0.585 [0.374,0.913]
late DKD progression	severe albuminuria, eGFR > 15 mL/min/1.72 m2	end-stage kidney disease	373	206	cg03671391	3.21329e-05	0.339 [0.204,0.565]	0.0121917	0.535 [0.328,0.873]
late DKD progression	severe albuminuria, eGFR > 15 mL/min/1.72 m2	end-stage kidney disease	373	206	cg19982061	3.21711e-05	4.201 [2.135,8.263]	0.0234187	2.36 [1.123,4.959]
late DKD progression	severe albuminuria, eGFR > 15 mL/min/1.72 m2	end-stage kidney disease	373	206	cg12599237	3.23119e-05	0.359 [0.222,0.582]	0.00214486	0.472 [0.292,0.762]
late DKD progression	severe albuminuria, eGFR > 15 mL/min/1.72 m2	end-stage kidney disease	373	206	cg01360720	3.23975e-05	0.267 [0.143,0.497]	0.0545571	0.531 [0.278,1.012]
late DKD progression	severe albuminuria, eGFR > 15 mL/min/1.72 m2	end-stage kidney disease	373	206	cg11505212	3.2474e-05	0.316 [0.183,0.544]	0.00265867	0.438 [0.255,0.75]
late DKD progression	severe albuminuria, eGFR > 15 mL/min/1.72 m2	end-stage kidney disease	373	206	cg05227101	3.24797e-05	2.307 [1.555,3.423]	0.866708	1.038 [0.672,1.603]
late DKD progression	severe albuminuria, eGFR > 15 mL/min/1.72 m2	end-stage kidney disease	373	206	cg18612209	3.25242e-05	1.87 [1.392,2.513]	0.000106147	1.846 [1.354,2.517]
late DKD progression	severe albuminuria, eGFR > 15 mL/min/1.72 m2	end-stage kidney disease	373	206	cg17298412	3.25331e-05	0.344 [0.208,0.569]	0.00277712	0.456 [0.273,0.763]
late DKD progression	severe albuminuria, eGFR > 15 mL/min/1.72 m2	end-stage kidney disease	373	206	cg08871283	3.25351e-05	0.544 [0.408,0.725]	0.0710104	0.77 [0.579,1.023]
late DKD progression	severe albuminuria, eGFR > 15 mL/min/1.72 m2	end-stage kidney disease	373	206	cg08531949	3.26711e-05	0.332 [0.197,0.559]	0.29078	0.748 [0.436,1.282]
late DKD progression	severe albuminuria, eGFR > 15 mL/min/1.72 m2	end-stage kidney disease	373	206	cg13827252	3.27213e-05	0.375 [0.236,0.595]	0.00210055	0.484 [0.305,0.769]
late DKD progression	severe albuminuria, eGFR > 15 mL/min/1.72 m2	end-stage kidney disease	373	206	cg13587621	3.27555e-05	0.507 [0.368,0.699]	0.0356127	0.716 [0.524,0.978]
late DKD progression	severe albuminuria, eGFR > 15 mL/min/1.72 m2	end-stage kidney disease	373	206	cg20820367	3.27632e-05	0.502 [0.363,0.695]	0.144381	0.787 [0.57,1.086]
late DKD progression	severe albuminuria, eGFR > 15 mL/min/1.72 m2	end-stage kidney disease	373	206	cg25647277	3.30767e-05	0.33 [0.196,0.557]	0.0184905	0.529 [0.312,0.899]
late DKD progression	severe albuminuria, eGFR > 15 mL/min/1.72 m2	end-stage kidney disease	373	206	cg22291974	3.31587e-05	0.221 [0.109,0.451]	0.00462523	0.371 [0.187,0.737]
late DKD progression	severe albuminuria, eGFR > 15 mL/min/1.72 m2	end-stage kidney disease	373	206	cg22829007	3.31698e-05	1.971 [1.431,2.716]	0.00218392	1.72 [1.216,2.433]
late DKD progression	severe albuminuria, eGFR > 15 mL/min/1.72 m2	end-stage kidney disease	373	206	cg27479617	3.32554e-05	3.239 [1.859,5.643]	0.00675302	2.221 [1.247,3.957]
late DKD progression	severe albuminuria, eGFR > 15 mL/min/1.72 m2	end-stage kidney disease	373	206	cg22418859	3.33096e-05	0.379 [0.24,0.599]	0.00127437	0.481 [0.308,0.751]
late DKD progression	severe albuminuria, eGFR > 15 mL/min/1.72 m2	end-stage kidney disease	373	206	cg11770323	3.3406e-05	0.376 [0.237,0.597]	0.0198802	0.573 [0.358,0.916]
late DKD progression	severe albuminuria, eGFR > 15 mL/min/1.72 m2	end-stage kidney disease	373	206	cg01998785	3.36187e-05	0.496 [0.356,0.691]	0.315011	0.843 [0.604,1.177]
late DKD progression	severe albuminuria, eGFR > 15 mL/min/1.72 m2	end-stage kidney disease	373	206	cg27455595	3.38202e-05	0.303 [0.172,0.533]	0.380482	0.788 [0.462,1.343]
late DKD progression	severe albuminuria, eGFR > 15 mL/min/1.72 m2	end-stage kidney disease	373	206	cg12321467	3.39621e-05	0.462 [0.321,0.666]	0.0118161	0.621 [0.429,0.9]
late DKD progression	severe albuminuria, eGFR > 15 mL/min/1.72 m2	end-stage kidney disease	373	206	cg20654602	3.40466e-05	0.431 [0.289,0.641]	0.0309224	0.646 [0.435,0.961]
late DKD progression	severe albuminuria, eGFR > 15 mL/min/1.72 m2	end-stage kidney disease	373	206	cg20673965	3.44393e-05	0.37 [0.231,0.592]	0.117083	0.691 [0.436,1.097]
late DKD progression	severe albuminuria, eGFR > 15 mL/min/1.72 m2	end-stage kidney disease	373	206	cg09799668	3.45886e-05	2.171 [1.504,3.132]	0.0345526	1.543 [1.032,2.307]
late DKD progression	severe albuminuria, eGFR > 15 mL/min/1.72 m2	end-stage kidney disease	373	206	cg23626039	3.45974e-05	0.303 [0.172,0.533]	0.00682452	0.449 [0.251,0.802]
late DKD progression	severe albuminuria, eGFR > 15 mL/min/1.72 m2	end-stage kidney disease	373	206	cg12006129	3.46401e-05	0.358 [0.22,0.582]	0.142456	0.7 [0.435,1.127]
late DKD progression	severe albuminuria, eGFR > 15 mL/min/1.72 m2	end-stage kidney disease	373	206	cg14254530	3.49142e-05	0.621 [0.496,0.778]	0.226544	0.866 [0.685,1.094]
late DKD progression	severe albuminuria, eGFR > 15 mL/min/1.72 m2	end-stage kidney disease	373	206	cg05664974	3.50965e-05	0.2 [0.093,0.428]	0.0220424	0.428 [0.207,0.885]
late DKD progression	severe albuminuria, eGFR > 15 mL/min/1.72 m2	end-stage kidney disease	373	206	cg00435244	3.55108e-05	3.126 [1.821,5.366]	0.00307897	2.408 [1.346,4.309]
late DKD progression	severe albuminuria, eGFR > 15 mL/min/1.72 m2	end-stage kidney disease	373	206	cg26406433	3.57218e-05	2.98 [1.776,5.001]	1.45746e-05	3.436 [1.967,6.004]
late DKD progression	severe albuminuria, eGFR > 15 mL/min/1.72 m2	end-stage kidney disease	373	206	cg00194976	3.57964e-05	0.629 [0.504,0.783]	0.00221775	0.684 [0.536,0.872]
late DKD progression	severe albuminuria, eGFR > 15 mL/min/1.72 m2	end-stage kidney disease	373	206	cg05914981	3.5838e-05	0.3 [0.169,0.531]	0.0156142	0.491 [0.276,0.874]
late DKD progression	severe albuminuria, eGFR > 15 mL/min/1.72 m2	end-stage kidney disease	373	206	cg16107565	3.58665e-05	3.242 [1.856,5.664]	0.0976949	1.646 [0.913,2.967]
late DKD progression	severe albuminuria, eGFR > 15 mL/min/1.72 m2	end-stage kidney disease	373	206	cg11622938	3.61166e-05	0.452 [0.311,0.659]	0.0622864	0.712 [0.499,1.018]
late DKD progression	severe albuminuria, eGFR > 15 mL/min/1.72 m2	end-stage kidney disease	373	206	cg07391913	3.61735e-05	2.017 [1.446,2.814]	0.162641	1.282 [0.904,1.818]
late DKD progression	severe albuminuria, eGFR > 15 mL/min/1.72 m2	end-stage kidney disease	373	206	cg17988187	3.61924e-05	0.405 [0.264,0.622]	0.0532348	0.664 [0.438,1.006]
late DKD progression	severe albuminuria, eGFR > 15 mL/min/1.72 m2	end-stage kidney disease	373	206	cg12633399	3.64058e-05	0.382 [0.242,0.604]	0.143874	0.704 [0.44,1.127]
late DKD progression	severe albuminuria, eGFR > 15 mL/min/1.72 m2	end-stage kidney disease	373	206	cg01017197	3.66762e-05	0.352 [0.214,0.578]	0.00924885	0.512 [0.309,0.848]
late DKD progression	severe albuminuria, eGFR > 15 mL/min/1.72 m2	end-stage kidney disease	373	206	cg00130246	3.66919e-05	0.57 [0.437,0.744]	0.0116761	0.718 [0.554,0.929]
late DKD progression	severe albuminuria, eGFR > 15 mL/min/1.72 m2	end-stage kidney disease	373	206	cg16664657	3.67544e-05	0.22 [0.107,0.451]	0.013628	0.407 [0.199,0.831]
late DKD progression	severe albuminuria, eGFR > 15 mL/min/1.72 m2	end-stage kidney disease	373	206	cg25487804	3.67759e-05	0.276 [0.15,0.509]	0.0242064	0.49 [0.263,0.911]
late DKD progression	severe albuminuria, eGFR > 15 mL/min/1.72 m2	end-stage kidney disease	373	206	cg22188603	3.69329e-05	0.34 [0.204,0.567]	0.0236239	0.549 [0.326,0.923]
late DKD progression	severe albuminuria, eGFR > 15 mL/min/1.72 m2	end-stage kidney disease	373	206	cg20998178	3.71484e-05	4.094 [2.095,7.999]	0.0191347	2.363 [1.151,4.853]
late DKD progression	severe albuminuria, eGFR > 15 mL/min/1.72 m2	end-stage kidney disease	373	206	cg02475695	3.72465e-05	0.589 [0.458,0.757]	0.16216	0.841 [0.659,1.072]
late DKD progression	severe albuminuria, eGFR > 15 mL/min/1.72 m2	end-stage kidney disease	373	206	cg21569104	3.72739e-05	2.797 [1.716,4.561]	0.0864909	1.54 [0.94,2.525]
late DKD progression	severe albuminuria, eGFR > 15 mL/min/1.72 m2	end-stage kidney disease	373	206	cg00501876	3.72972e-05	3.913 [2.046,7.483]	0.95558	0.982 [0.516,1.87]
late DKD progression	severe albuminuria, eGFR > 15 mL/min/1.72 m2	end-stage kidney disease	373	206	cg13383507	3.81838e-05	0.231 [0.115,0.464]	0.00026322	0.305 [0.161,0.577]
late DKD progression	severe albuminuria, eGFR > 15 mL/min/1.72 m2	end-stage kidney disease	373	206	cg10054083	3.81954e-05	0.263 [0.139,0.497]	0.0719606	0.555 [0.293,1.054]
late DKD progression	severe albuminuria, eGFR > 15 mL/min/1.72 m2	end-stage kidney disease	373	206	cg11964522	3.86527e-05	0.436 [0.293,0.647]	0.467756	0.858 [0.568,1.297]
late DKD progression	severe albuminuria, eGFR > 15 mL/min/1.72 m2	end-stage kidney disease	373	206	cg16375265	3.90647e-05	0.599 [0.469,0.765]	0.16714	0.844 [0.664,1.074]
late DKD progression	severe albuminuria, eGFR > 15 mL/min/1.72 m2	end-stage kidney disease	373	206	cg07937803	3.90661e-05	0.542 [0.405,0.726]	0.112038	0.786 [0.584,1.058]
late DKD progression	severe albuminuria, eGFR > 15 mL/min/1.72 m2	end-stage kidney disease	373	206	cg24823679	3.95983e-05	0.397 [0.256,0.617]	0.00539209	0.533 [0.342,0.83]
late DKD progression	severe albuminuria, eGFR > 15 mL/min/1.72 m2	end-stage kidney disease	373	206	cg17542165	3.9803e-05	0.636 [0.512,0.789]	0.219715	0.873 [0.702,1.085]
late DKD progression	severe albuminuria, eGFR > 15 mL/min/1.72 m2	end-stage kidney disease	373	206	cg02503303	3.98816e-05	0.281 [0.154,0.515]	0.0630926	0.566 [0.311,1.032]
late DKD progression	severe albuminuria, eGFR > 15 mL/min/1.72 m2	end-stage kidney disease	373	206	cg09402611	3.99919e-05	0.454 [0.312,0.662]	0.0488321	0.696 [0.485,0.998]
late DKD progression	severe albuminuria, eGFR > 15 mL/min/1.72 m2	end-stage kidney disease	373	206	cg26998724	4.00238e-05	0.575 [0.441,0.749]	0.120833	0.815 [0.629,1.056]
late DKD progression	severe albuminuria, eGFR > 15 mL/min/1.72 m2	end-stage kidney disease	373	206	cg00381391	4.019e-05	0.559 [0.424,0.738]	0.395399	0.881 [0.657,1.181]
late DKD progression	severe albuminuria, eGFR > 15 mL/min/1.72 m2	end-stage kidney disease	373	206	cg12865615	4.0314e-05	0.259 [0.136,0.494]	0.0757451	0.562 [0.298,1.061]
late DKD progression	severe albuminuria, eGFR > 15 mL/min/1.72 m2	end-stage kidney disease	373	206	cg25466522	4.05781e-05	0.667 [0.549,0.809]	0.083124	0.838 [0.686,1.023]
late DKD progression	severe albuminuria, eGFR > 15 mL/min/1.72 m2	end-stage kidney disease	373	206	cg15197144	4.06382e-05	0.593 [0.462,0.761]	0.417353	0.894 [0.683,1.171]
late DKD progression	severe albuminuria, eGFR > 15 mL/min/1.72 m2	end-stage kidney disease	373	206	cg18852698	4.06703e-05	0.644 [0.522,0.795]	0.0683138	0.821 [0.663,1.015]
late DKD progression	severe albuminuria, eGFR > 15 mL/min/1.72 m2	end-stage kidney disease	373	206	cg05078091	4.08532e-05	0.686 [0.573,0.821]	0.174855	0.879 [0.729,1.059]
late DKD progression	severe albuminuria, eGFR > 15 mL/min/1.72 m2	end-stage kidney disease	373	206	cg19055951	4.12e-05	0.381 [0.24,0.604]	8.53665e-05	0.406 [0.259,0.637]
late DKD progression	severe albuminuria, eGFR > 15 mL/min/1.72 m2	end-stage kidney disease	373	206	cg02970679	4.12006e-05	0.591 [0.46,0.76]	0.0824065	0.792 [0.609,1.03]
late DKD progression	severe albuminuria, eGFR > 15 mL/min/1.72 m2	end-stage kidney disease	373	206	cg23786152	4.1338e-05	0.357 [0.218,0.584]	0.1291	0.675 [0.406,1.121]
late DKD progression	severe albuminuria, eGFR > 15 mL/min/1.72 m2	end-stage kidney disease	373	206	cg16797009	4.15295e-05	0.471 [0.329,0.675]	0.591383	1.105 [0.767,1.591]
late DKD progression	severe albuminuria, eGFR > 15 mL/min/1.72 m2	end-stage kidney disease	373	206	cg10225135	4.15482e-05	0.442 [0.299,0.653]	0.00869408	0.554 [0.356,0.861]
late DKD progression	severe albuminuria, eGFR > 15 mL/min/1.72 m2	end-stage kidney disease	373	206	cg10101109	4.1563e-05	0.553 [0.417,0.734]	0.0211457	0.732 [0.562,0.954]
late DKD progression	severe albuminuria, eGFR > 15 mL/min/1.72 m2	end-stage kidney disease	373	206	cg23948955	4.18142e-05	0.396 [0.254,0.617]	0.346191	0.815 [0.533,1.247]
late DKD progression	severe albuminuria, eGFR > 15 mL/min/1.72 m2	end-stage kidney disease	373	206	cg12397349	4.18153e-05	0.445 [0.302,0.656]	0.126488	0.73 [0.488,1.093]
late DKD progression	severe albuminuria, eGFR > 15 mL/min/1.72 m2	end-stage kidney disease	373	206	cg20315954	4.18866e-05	0.593 [0.462,0.761]	0.535213	0.92 [0.708,1.196]
late DKD progression	severe albuminuria, eGFR > 15 mL/min/1.72 m2	end-stage kidney disease	373	206	cg13054523	4.19683e-05	0.443 [0.3,0.654]	0.0693214	0.703 [0.48,1.028]
late DKD progression	severe albuminuria, eGFR > 15 mL/min/1.72 m2	end-stage kidney disease	373	206	cg20073681	4.20868e-05	0.379 [0.239,0.603]	0.306744	0.782 [0.489,1.253]
late DKD progression	severe albuminuria, eGFR > 15 mL/min/1.72 m2	end-stage kidney disease	373	206	cg08061334	4.20963e-05	0.435 [0.292,0.648]	0.0664645	0.695 [0.471,1.025]
late DKD progression	severe albuminuria, eGFR > 15 mL/min/1.72 m2	end-stage kidney disease	373	206	cg18194850	4.22362e-05	0.454 [0.311,0.662]	0.274286	0.805 [0.545,1.188]
late DKD progression	severe albuminuria, eGFR > 15 mL/min/1.72 m2	end-stage kidney disease	373	206	cg01191788	4.2553e-05	0.632 [0.508,0.787]	0.222076	0.868 [0.691,1.09]
late DKD progression	severe albuminuria, eGFR > 15 mL/min/1.72 m2	end-stage kidney disease	373	206	cg01004414	4.30582e-05	0.584 [0.451,0.756]	0.990058	1.002 [0.773,1.299]
late DKD progression	severe albuminuria, eGFR > 15 mL/min/1.72 m2	end-stage kidney disease	373	206	cg24523300	4.31555e-05	0.289 [0.159,0.524]	0.00789566	0.441 [0.241,0.807]
late DKD progression	severe albuminuria, eGFR > 15 mL/min/1.72 m2	end-stage kidney disease	373	206	cg20080878	4.32161e-05	0.44 [0.297,0.652]	0.0215382	0.642 [0.44,0.937]
late DKD progression	severe albuminuria, eGFR > 15 mL/min/1.72 m2	end-stage kidney disease	373	206	cg17177084	4.34307e-05	0.534 [0.395,0.721]	0.0587364	0.753 [0.562,1.011]
late DKD progression	severe albuminuria, eGFR > 15 mL/min/1.72 m2	end-stage kidney disease	373	206	cg12922289	4.38054e-05	1.498 [1.234,1.818]	0.000130406	1.464 [1.204,1.779]
late DKD progression	severe albuminuria, eGFR > 15 mL/min/1.72 m2	end-stage kidney disease	373	206	cg16407511	4.39877e-05	0.288 [0.159,0.523]	0.0928595	0.612 [0.345,1.085]
late DKD progression	severe albuminuria, eGFR > 15 mL/min/1.72 m2	end-stage kidney disease	373	206	cg07808881	4.41864e-05	0.411 [0.268,0.63]	0.0555234	0.661 [0.433,1.01]
late DKD progression	severe albuminuria, eGFR > 15 mL/min/1.72 m2	end-stage kidney disease	373	206	cg03492094	4.42599e-05	0.273 [0.146,0.509]	0.206168	0.664 [0.351,1.253]
late DKD progression	severe albuminuria, eGFR > 15 mL/min/1.72 m2	end-stage kidney disease	373	206	cg01429657	4.43639e-05	0.432 [0.289,0.647]	0.0191775	0.562 [0.347,0.91]
late DKD progression	severe albuminuria, eGFR > 15 mL/min/1.72 m2	end-stage kidney disease	373	206	cg00832703	4.43906e-05	0.547 [0.41,0.731]	0.123723	0.793 [0.59,1.065]
late DKD progression	severe albuminuria, eGFR > 15 mL/min/1.72 m2	end-stage kidney disease	373	206	cg17167331	4.44071e-05	0.198 [0.091,0.431]	0.470917	0.755 [0.351,1.621]
late DKD progression	severe albuminuria, eGFR > 15 mL/min/1.72 m2	end-stage kidney disease	373	206	cg18929814	4.44739e-05	0.14 [0.054,0.36]	0.344993	0.61 [0.219,1.701]
late DKD progression	severe albuminuria, eGFR > 15 mL/min/1.72 m2	end-stage kidney disease	373	206	cg27569040	4.45541e-05	2.004 [1.435,2.799]	2.11796e-06	2.139 [1.562,2.928]
late DKD progression	severe albuminuria, eGFR > 15 mL/min/1.72 m2	end-stage kidney disease	373	206	cg11125805	4.46472e-05	3.188 [1.827,5.562]	0.037278	1.877 [1.038,3.394]
late DKD progression	severe albuminuria, eGFR > 15 mL/min/1.72 m2	end-stage kidney disease	373	206	cg04864179	4.48255e-05	2.452 [1.594,3.773]	0.754264	1.074 [0.686,1.681]
late DKD progression	severe albuminuria, eGFR > 15 mL/min/1.72 m2	end-stage kidney disease	373	206	cg20761853	4.48266e-05	0.444 [0.301,0.656]	0.159383	0.734 [0.477,1.129]
late DKD progression	severe albuminuria, eGFR > 15 mL/min/1.72 m2	end-stage kidney disease	373	206	cg23845077	4.49923e-05	0.601 [0.47,0.767]	0.908305	1.016 [0.776,1.33]
late DKD progression	severe albuminuria, eGFR > 15 mL/min/1.72 m2	end-stage kidney disease	373	206	cg06654302	4.53619e-05	1.942 [1.412,2.672]	0.000392838	1.746 [1.283,2.377]
late DKD progression	severe albuminuria, eGFR > 15 mL/min/1.72 m2	end-stage kidney disease	373	206	cg04993815	4.55212e-05	0.25 [0.128,0.487]	0.0164407	0.426 [0.212,0.856]
late DKD progression	severe albuminuria, eGFR > 15 mL/min/1.72 m2	end-stage kidney disease	373	206	cg10491532	4.56324e-05	0.616 [0.488,0.778]	0.13485	0.832 [0.653,1.059]
late DKD progression	severe albuminuria, eGFR > 15 mL/min/1.72 m2	end-stage kidney disease	373	206	cg23148667	4.56379e-05	0.37 [0.229,0.597]	0.0107683	0.52 [0.315,0.86]
late DKD progression	severe albuminuria, eGFR > 15 mL/min/1.72 m2	end-stage kidney disease	373	206	cg04316106	4.60976e-05	0.436 [0.292,0.65]	0.321281	0.808 [0.531,1.231]
late DKD progression	severe albuminuria, eGFR > 15 mL/min/1.72 m2	end-stage kidney disease	373	206	cg00216200	4.61986e-05	0.379 [0.238,0.605]	0.0183804	0.546 [0.331,0.903]
late DKD progression	severe albuminuria, eGFR > 15 mL/min/1.72 m2	end-stage kidney disease	373	206	cg26724455	4.63163e-05	0.645 [0.522,0.797]	0.0586002	0.812 [0.655,1.008]
late DKD progression	severe albuminuria, eGFR > 15 mL/min/1.72 m2	end-stage kidney disease	373	206	cg24254621	4.66417e-05	0.492 [0.35,0.693]	0.0187509	0.672 [0.482,0.936]
late DKD progression	severe albuminuria, eGFR > 15 mL/min/1.72 m2	end-stage kidney disease	373	206	cg24709285	4.67588e-05	0.494 [0.352,0.694]	0.247242	0.805 [0.557,1.162]
late DKD progression	severe albuminuria, eGFR > 15 mL/min/1.72 m2	end-stage kidney disease	373	206	cg10629173	4.6848e-05	0.373 [0.232,0.6]	0.0650585	0.652 [0.414,1.027]
late DKD progression	severe albuminuria, eGFR > 15 mL/min/1.72 m2	end-stage kidney disease	373	206	cg07743451	4.71613e-05	0.263 [0.138,0.5]	0.302595	0.717 [0.382,1.349]
late DKD progression	severe albuminuria, eGFR > 15 mL/min/1.72 m2	end-stage kidney disease	373	206	cg10982312	4.7207e-05	0.349 [0.21,0.579]	0.249908	0.734 [0.434,1.243]
late DKD progression	severe albuminuria, eGFR > 15 mL/min/1.72 m2	end-stage kidney disease	373	206	cg20094692	4.73589e-05	0.414 [0.271,0.633]	0.000519651	0.453 [0.289,0.708]
late DKD progression	severe albuminuria, eGFR > 15 mL/min/1.72 m2	end-stage kidney disease	373	206	cg03651219	4.7578e-05	0.581 [0.448,0.755]	0.372844	0.883 [0.673,1.16]
late DKD progression	severe albuminuria, eGFR > 15 mL/min/1.72 m2	end-stage kidney disease	373	206	cg26365969	4.8024e-05	0.473 [0.33,0.679]	0.0542051	0.695 [0.48,1.007]
late DKD progression	severe albuminuria, eGFR > 15 mL/min/1.72 m2	end-stage kidney disease	373	206	cg26508286	4.81522e-05	0.412 [0.269,0.632]	0.00879265	0.568 [0.372,0.867]
late DKD progression	severe albuminuria, eGFR > 15 mL/min/1.72 m2	end-stage kidney disease	373	206	cg27575100	4.8238e-05	0.246 [0.125,0.484]	0.114799	0.587 [0.303,1.138]
late DKD progression	severe albuminuria, eGFR > 15 mL/min/1.72 m2	end-stage kidney disease	373	206	cg16934485	4.83536e-05	0.409 [0.266,0.629]	0.537617	0.866 [0.549,1.367]
late DKD progression	severe albuminuria, eGFR > 15 mL/min/1.72 m2	end-stage kidney disease	373	206	cg18783495	4.84975e-05	0.635 [0.51,0.79]	0.157403	0.853 [0.683,1.064]
late DKD progression	severe albuminuria, eGFR > 15 mL/min/1.72 m2	end-stage kidney disease	373	206	cg13756321	4.87485e-05	0.229 [0.112,0.466]	0.00448238	0.345 [0.165,0.718]
late DKD progression	severe albuminuria, eGFR > 15 mL/min/1.72 m2	end-stage kidney disease	373	206	cg26306329	4.89146e-05	3.219 [1.831,5.66]	0.0075593	2.184 [1.231,3.873]
late DKD progression	severe albuminuria, eGFR > 15 mL/min/1.72 m2	end-stage kidney disease	373	206	cg26323242	4.90485e-05	0.31 [0.176,0.546]	0.14255	0.641 [0.354,1.161]
late DKD progression	severe albuminuria, eGFR > 15 mL/min/1.72 m2	end-stage kidney disease	373	206	cg07842680	4.91719e-05	0.372 [0.231,0.6]	0.0369157	0.606 [0.378,0.97]
late DKD progression	severe albuminuria, eGFR > 15 mL/min/1.72 m2	end-stage kidney disease	373	206	cg25475273	4.96695e-05	0.418 [0.274,0.637]	0.0216264	0.6 [0.388,0.928]
late DKD progression	severe albuminuria, eGFR > 15 mL/min/1.72 m2	end-stage kidney disease	373	206	cg09247486	4.98822e-05	0.539 [0.4,0.727]	0.257306	0.833 [0.607,1.143]
late DKD progression	severe albuminuria, eGFR > 15 mL/min/1.72 m2	end-stage kidney disease	373	206	cg09689592	4.99467e-05	3.232 [1.833,5.696]	0.0262175	1.961 [1.083,3.55]
late DKD progression	severe albuminuria, eGFR > 15 mL/min/1.72 m2	end-stage kidney disease	373	206	cg02290349	5.01462e-05	0.619 [0.491,0.78]	0.126238	0.828 [0.65,1.055]
late DKD progression	severe albuminuria, eGFR > 15 mL/min/1.72 m2	end-stage kidney disease	373	206	cg12973487	5.02099e-05	0.279 [0.151,0.518]	0.201763	0.663 [0.353,1.246]
late DKD progression	severe albuminuria, eGFR > 15 mL/min/1.72 m2	end-stage kidney disease	373	206	cg17884069	5.03437e-05	2.611 [1.642,4.153]	0.00122639	2.059 [1.329,3.189]
late DKD progression	severe albuminuria, eGFR > 15 mL/min/1.72 m2	end-stage kidney disease	373	206	cg23611697	5.06883e-05	1.717 [1.322,2.229]	0.0545007	1.316 [0.995,1.741]
late DKD progression	severe albuminuria, eGFR > 15 mL/min/1.72 m2	end-stage kidney disease	373	206	cg08510096	5.07645e-05	0.405 [0.262,0.627]	0.0914758	0.69 [0.449,1.062]
late DKD progression	severe albuminuria, eGFR > 15 mL/min/1.72 m2	end-stage kidney disease	373	206	cg17537518	5.09162e-05	0.564 [0.427,0.744]	0.142473	0.808 [0.608,1.074]
late DKD progression	severe albuminuria, eGFR > 15 mL/min/1.72 m2	end-stage kidney disease	373	206	cg00972246	5.13445e-05	0.45 [0.306,0.662]	0.179197	0.774 [0.533,1.125]
late DKD progression	severe albuminuria, eGFR > 15 mL/min/1.72 m2	end-stage kidney disease	373	206	cg05458295	5.17326e-05	0.355 [0.215,0.587]	0.246888	0.737 [0.44,1.235]
late DKD progression	severe albuminuria, eGFR > 15 mL/min/1.72 m2	end-stage kidney disease	373	206	cg11215870	5.21468e-05	0.423 [0.279,0.642]	0.00100545	0.503 [0.334,0.758]
late DKD progression	severe albuminuria, eGFR > 15 mL/min/1.72 m2	end-stage kidney disease	373	206	cg07125349	5.22175e-05	0.708 [0.599,0.837]	0.000325316	0.732 [0.617,0.868]
late DKD progression	severe albuminuria, eGFR > 15 mL/min/1.72 m2	end-stage kidney disease	373	206	cg24523415	5.23104e-05	0.495 [0.352,0.696]	0.0381456	0.69 [0.486,0.98]
late DKD progression	severe albuminuria, eGFR > 15 mL/min/1.72 m2	end-stage kidney disease	373	206	cg19960458	5.30118e-05	0.421 [0.277,0.64]	0.0307404	0.615 [0.396,0.956]
late DKD progression	severe albuminuria, eGFR > 15 mL/min/1.72 m2	end-stage kidney disease	373	206	cg27603605	5.30597e-05	0.438 [0.293,0.654]	0.542649	0.884 [0.595,1.313]
late DKD progression	severe albuminuria, eGFR > 15 mL/min/1.72 m2	end-stage kidney disease	373	206	cg14355482	5.3262e-05	0.375 [0.233,0.603]	0.266904	0.77 [0.486,1.221]
late DKD progression	severe albuminuria, eGFR > 15 mL/min/1.72 m2	end-stage kidney disease	373	206	cg01898560	5.36815e-05	2.637 [1.647,4.222]	0.000723088	2.201 [1.393,3.477]
late DKD progression	severe albuminuria, eGFR > 15 mL/min/1.72 m2	end-stage kidney disease	373	206	cg16649522	5.38474e-05	0.231 [0.113,0.47]	0.0249659	0.443 [0.218,0.903]
late DKD progression	severe albuminuria, eGFR > 15 mL/min/1.72 m2	end-stage kidney disease	373	206	cg08780600	5.40403e-05	4.174 [2.086,8.353]	0.0239437	2.352 [1.12,4.943]
late DKD progression	severe albuminuria, eGFR > 15 mL/min/1.72 m2	end-stage kidney disease	373	206	cg02451018	5.41869e-05	0.342 [0.203,0.576]	0.00517135	0.483 [0.29,0.805]
late DKD progression	severe albuminuria, eGFR > 15 mL/min/1.72 m2	end-stage kidney disease	373	206	cg01676795	5.44198e-05	0.4 [0.256,0.624]	0.775816	0.931 [0.569,1.522]
late DKD progression	severe albuminuria, eGFR > 15 mL/min/1.72 m2	end-stage kidney disease	373	206	cg09147843	5.45149e-05	0.605 [0.474,0.772]	0.148687	0.834 [0.651,1.067]
late DKD progression	severe albuminuria, eGFR > 15 mL/min/1.72 m2	end-stage kidney disease	373	206	cg03568858	5.47455e-05	3.862 [2.003,7.446]	0.0114724	2.381 [1.215,4.665]
late DKD progression	severe albuminuria, eGFR > 15 mL/min/1.72 m2	end-stage kidney disease	373	206	cg10133935	5.49281e-05	0.263 [0.138,0.503]	0.466438	0.771 [0.383,1.553]
late DKD progression	severe albuminuria, eGFR > 15 mL/min/1.72 m2	end-stage kidney disease	373	206	cg13824500	5.49666e-05	1.934 [1.404,2.665]	0.174691	1.261 [0.902,1.762]
late DKD progression	severe albuminuria, eGFR > 15 mL/min/1.72 m2	end-stage kidney disease	373	206	cg10627262	5.52753e-05	0.625 [0.498,0.786]	0.761945	0.962 [0.748,1.237]
late DKD progression	severe albuminuria, eGFR > 15 mL/min/1.72 m2	end-stage kidney disease	373	206	cg08528287	5.52871e-05	3.483 [1.899,6.387]	0.000589436	2.888 [1.577,5.288]
late DKD progression	severe albuminuria, eGFR > 15 mL/min/1.72 m2	end-stage kidney disease	373	206	cg27300125	5.5403e-05	0.363 [0.221,0.594]	0.0833461	0.652 [0.401,1.058]
late DKD progression	severe albuminuria, eGFR > 15 mL/min/1.72 m2	end-stage kidney disease	373	206	cg19617041	5.54956e-05	0.331 [0.194,0.567]	0.398547	0.792 [0.46,1.362]
late DKD progression	severe albuminuria, eGFR > 15 mL/min/1.72 m2	end-stage kidney disease	373	206	cg21789367	5.58618e-05	0.603 [0.471,0.771]	0.0245189	0.759 [0.598,0.965]
late DKD progression	severe albuminuria, eGFR > 15 mL/min/1.72 m2	end-stage kidney disease	373	206	cg00497086	5.5943e-05	0.538 [0.398,0.728]	0.0550065	0.736 [0.538,1.007]
late DKD progression	severe albuminuria, eGFR > 15 mL/min/1.72 m2	end-stage kidney disease	373	206	cg02504353	5.60738e-05	0.4 [0.257,0.625]	0.000276174	0.415 [0.259,0.667]
late DKD progression	severe albuminuria, eGFR > 15 mL/min/1.72 m2	end-stage kidney disease	373	206	cg15959627	5.61036e-05	0.435 [0.29,0.652]	0.340811	0.826 [0.558,1.224]
late DKD progression	severe albuminuria, eGFR > 15 mL/min/1.72 m2	end-stage kidney disease	373	206	cg06290138	5.63729e-05	0.561 [0.423,0.743]	0.00130425	0.647 [0.496,0.844]
late DKD progression	severe albuminuria, eGFR > 15 mL/min/1.72 m2	end-stage kidney disease	373	206	cg18559987	5.67458e-05	0.595 [0.463,0.766]	0.140135	0.82 [0.63,1.067]
late DKD progression	severe albuminuria, eGFR > 15 mL/min/1.72 m2	end-stage kidney disease	373	206	cg12996171	5.69674e-05	0.283 [0.153,0.523]	0.00562499	0.409 [0.217,0.77]
late DKD progression	severe albuminuria, eGFR > 15 mL/min/1.72 m2	end-stage kidney disease	373	206	cg06004033	5.69749e-05	0.413 [0.269,0.636]	0.0831058	0.679 [0.438,1.052]
late DKD progression	severe albuminuria, eGFR > 15 mL/min/1.72 m2	end-stage kidney disease	373	206	cg18241780	5.73429e-05	0.46 [0.315,0.671]	0.172045	0.769 [0.528,1.121]
late DKD progression	severe albuminuria, eGFR > 15 mL/min/1.72 m2	end-stage kidney disease	373	206	cg12718161	5.78441e-05	0.453 [0.308,0.666]	0.0335771	0.641 [0.425,0.966]
late DKD progression	severe albuminuria, eGFR > 15 mL/min/1.72 m2	end-stage kidney disease	373	206	cg17285466	5.78615e-05	0.585 [0.451,0.76]	0.26645	0.859 [0.657,1.123]
late DKD progression	severe albuminuria, eGFR > 15 mL/min/1.72 m2	end-stage kidney disease	373	206	cg24003499	5.79179e-05	0.343 [0.204,0.578]	0.00568626	0.468 [0.273,0.802]
late DKD progression	severe albuminuria, eGFR > 15 mL/min/1.72 m2	end-stage kidney disease	373	206	cg08750944	5.82798e-05	0.383 [0.24,0.612]	0.0206591	0.59 [0.378,0.922]
late DKD progression	severe albuminuria, eGFR > 15 mL/min/1.72 m2	end-stage kidney disease	373	206	cg08940169	5.82806e-05	0.467 [0.322,0.677]	0.0481326	0.675 [0.457,0.997]
late DKD progression	severe albuminuria, eGFR > 15 mL/min/1.72 m2	end-stage kidney disease	373	206	cg19808643	5.83614e-05	0.588 [0.454,0.762]	0.0393516	0.764 [0.591,0.987]
late DKD progression	severe albuminuria, eGFR > 15 mL/min/1.72 m2	end-stage kidney disease	373	206	cg26136776	5.8401e-05	0.35 [0.21,0.584]	0.0573652	0.61 [0.366,1.016]
late DKD progression	severe albuminuria, eGFR > 15 mL/min/1.72 m2	end-stage kidney disease	373	206	cg05861879	5.86443e-05	0.292 [0.16,0.532]	0.143442	0.658 [0.376,1.153]
late DKD progression	severe albuminuria, eGFR > 15 mL/min/1.72 m2	end-stage kidney disease	373	206	cg01284182	5.86709e-05	0.504 [0.36,0.704]	0.030789	0.658 [0.45,0.962]
late DKD progression	severe albuminuria, eGFR > 15 mL/min/1.72 m2	end-stage kidney disease	373	206	cg26127391	5.90063e-05	0.37 [0.227,0.601]	0.433894	0.82 [0.498,1.348]
late DKD progression	severe albuminuria, eGFR > 15 mL/min/1.72 m2	end-stage kidney disease	373	206	cg06264183	5.91107e-05	2.8 [1.694,4.627]	0.038501	1.79 [1.031,3.109]
late DKD progression	severe albuminuria, eGFR > 15 mL/min/1.72 m2	end-stage kidney disease	373	206	cg14511746	5.92905e-05	0.625 [0.497,0.786]	0.52815	0.924 [0.724,1.181]
late DKD progression	severe albuminuria, eGFR > 15 mL/min/1.72 m2	end-stage kidney disease	373	206	cg14245471	5.9291e-05	0.602 [0.47,0.771]	0.0049676	0.675 [0.514,0.888]
late DKD progression	severe albuminuria, eGFR > 15 mL/min/1.72 m2	end-stage kidney disease	373	206	cg12974677	5.92997e-05	1.597 [1.271,2.006]	0.00989301	1.393 [1.083,1.792]
late DKD progression	severe albuminuria, eGFR > 15 mL/min/1.72 m2	end-stage kidney disease	373	206	cg21992676	5.94071e-05	0.472 [0.327,0.681]	0.453008	0.863 [0.588,1.268]
late DKD progression	severe albuminuria, eGFR > 15 mL/min/1.72 m2	end-stage kidney disease	373	206	cg13628444	5.95649e-05	0.383 [0.24,0.612]	0.0328211	0.601 [0.376,0.959]
late DKD progression	severe albuminuria, eGFR > 15 mL/min/1.72 m2	end-stage kidney disease	373	206	cg27308490	5.97068e-05	0.446 [0.301,0.662]	0.0995552	0.712 [0.475,1.067]
late DKD progression	severe albuminuria, eGFR > 15 mL/min/1.72 m2	end-stage kidney disease	373	206	cg18470038	5.98649e-05	0.288 [0.157,0.529]	0.264395	0.707 [0.384,1.3]
late DKD progression	severe albuminuria, eGFR > 15 mL/min/1.72 m2	end-stage kidney disease	373	206	cg06847750	5.99761e-05	0.26 [0.134,0.502]	0.0455964	0.514 [0.268,0.987]
late DKD progression	severe albuminuria, eGFR > 15 mL/min/1.72 m2	end-stage kidney disease	373	206	cg08523029	6.02405e-05	0.562 [0.424,0.745]	4.30182e-06	0.489 [0.36,0.663]
late DKD progression	severe albuminuria, eGFR > 15 mL/min/1.72 m2	end-stage kidney disease	373	206	cg06769150	6.04401e-05	2.331 [1.541,3.525]	0.00339748	1.886 [1.234,2.883]
late DKD progression	severe albuminuria, eGFR > 15 mL/min/1.72 m2	end-stage kidney disease	373	206	cg01484899	6.052e-05	0.507 [0.364,0.707]	0.0735817	0.746 [0.542,1.028]
late DKD progression	severe albuminuria, eGFR > 15 mL/min/1.72 m2	end-stage kidney disease	373	206	cg17493765	6.0641e-05	1.925 [1.398,2.65]	0.00205963	1.747 [1.225,2.491]
late DKD progression	severe albuminuria, eGFR > 15 mL/min/1.72 m2	end-stage kidney disease	373	206	cg05072637	6.07287e-05	0.447 [0.302,0.663]	0.06232	0.686 [0.461,1.02]
late DKD progression	severe albuminuria, eGFR > 15 mL/min/1.72 m2	end-stage kidney disease	373	206	cg01133102	6.11244e-05	1.781 [1.343,2.363]	0.248766	1.189 [0.886,1.594]
late DKD progression	severe albuminuria, eGFR > 15 mL/min/1.72 m2	end-stage kidney disease	373	206	cg00340120	6.1229e-05	0.185 [0.081,0.423]	0.453026	0.732 [0.324,1.655]
late DKD progression	severe albuminuria, eGFR > 15 mL/min/1.72 m2	end-stage kidney disease	373	206	cg04695090	6.14008e-05	0.223 [0.107,0.465]	0.988946	0.995 [0.477,2.076]
late DKD progression	severe albuminuria, eGFR > 15 mL/min/1.72 m2	end-stage kidney disease	373	206	cg24962381	6.23744e-05	0.635 [0.508,0.793]	0.0614371	0.81 [0.649,1.01]
late DKD progression	severe albuminuria, eGFR > 15 mL/min/1.72 m2	end-stage kidney disease	373	206	cg01151439	6.255e-05	0.262 [0.136,0.504]	0.0816695	0.567 [0.299,1.074]
late DKD progression	severe albuminuria, eGFR > 15 mL/min/1.72 m2	end-stage kidney disease	373	206	cg03493211	6.26017e-05	0.199 [0.09,0.439]	0.190423	0.581 [0.257,1.31]
late DKD progression	severe albuminuria, eGFR > 15 mL/min/1.72 m2	end-stage kidney disease	373	206	cg23255123	6.27372e-05	0.283 [0.152,0.525]	0.0331735	0.536 [0.302,0.951]
late DKD progression	severe albuminuria, eGFR > 15 mL/min/1.72 m2	end-stage kidney disease	373	206	cg03099590	6.28339e-05	0.214 [0.1,0.455]	0.0027563	0.316 [0.149,0.672]
late DKD progression	severe albuminuria, eGFR > 15 mL/min/1.72 m2	end-stage kidney disease	373	206	cg10951959	6.28821e-05	3.488 [1.891,6.43]	0.00212906	2.574 [1.408,4.706]
late DKD progression	severe albuminuria, eGFR > 15 mL/min/1.72 m2	end-stage kidney disease	373	206	cg04923746	6.35015e-05	0.427 [0.281,0.648]	0.980597	0.995 [0.648,1.528]
late DKD progression	severe albuminuria, eGFR > 15 mL/min/1.72 m2	end-stage kidney disease	373	206	cg05400498	6.36238e-05	0.244 [0.122,0.487]	0.0357126	0.492 [0.254,0.954]
late DKD progression	severe albuminuria, eGFR > 15 mL/min/1.72 m2	end-stage kidney disease	373	206	cg13739421	6.4096e-05	0.565 [0.427,0.747]	0.111776	0.787 [0.586,1.057]
late DKD progression	severe albuminuria, eGFR > 15 mL/min/1.72 m2	end-stage kidney disease	373	206	cg27458187	6.41113e-05	0.494 [0.35,0.698]	0.122666	0.762 [0.54,1.076]
late DKD progression	severe albuminuria, eGFR > 15 mL/min/1.72 m2	end-stage kidney disease	373	206	cg27655607	6.41766e-05	0.307 [0.172,0.548]	0.659365	0.874 [0.479,1.592]
late DKD progression	severe albuminuria, eGFR > 15 mL/min/1.72 m2	end-stage kidney disease	373	206	cg06866757	6.42689e-05	0.402 [0.257,0.629]	0.196244	0.74 [0.468,1.169]
late DKD progression	severe albuminuria, eGFR > 15 mL/min/1.72 m2	end-stage kidney disease	373	206	cg26789365	6.44141e-05	0.464 [0.319,0.677]	0.011719	0.605 [0.409,0.894]
late DKD progression	severe albuminuria, eGFR > 15 mL/min/1.72 m2	end-stage kidney disease	373	206	cg04036049	6.46641e-05	0.174 [0.074,0.41]	0.423281	0.674 [0.257,1.77]
late DKD progression	severe albuminuria, eGFR > 15 mL/min/1.72 m2	end-stage kidney disease	373	206	cg17548261	6.56199e-05	0.304 [0.17,0.546]	0.0120751	0.478 [0.268,0.85]
late DKD progression	severe albuminuria, eGFR > 15 mL/min/1.72 m2	end-stage kidney disease	373	206	cg15490607	6.56968e-05	2.838 [1.7,4.736]	0.00146311	2.318 [1.381,3.892]
late DKD progression	severe albuminuria, eGFR > 15 mL/min/1.72 m2	end-stage kidney disease	373	206	cg04655784	6.57107e-05	0.228 [0.111,0.472]	0.0464232	0.455 [0.21,0.988]
late DKD progression	severe albuminuria, eGFR > 15 mL/min/1.72 m2	end-stage kidney disease	373	206	cg04141008	6.59356e-05	0.324 [0.186,0.563]	0.0340511	0.545 [0.311,0.955]
late DKD progression	severe albuminuria, eGFR > 15 mL/min/1.72 m2	end-stage kidney disease	373	206	cg13355032	6.60861e-05	1.562 [1.255,1.945]	0.00869169	1.34 [1.077,1.667]
late DKD progression	severe albuminuria, eGFR > 15 mL/min/1.72 m2	end-stage kidney disease	373	206	cg24304533	6.62896e-05	0.616 [0.485,0.781]	0.0921352	0.81 [0.634,1.035]
late DKD progression	severe albuminuria, eGFR > 15 mL/min/1.72 m2	end-stage kidney disease	373	206	cg01770632	6.6466e-05	0.234 [0.115,0.478]	0.0268094	0.446 [0.218,0.911]
late DKD progression	severe albuminuria, eGFR > 15 mL/min/1.72 m2	end-stage kidney disease	373	206	cg07252933	6.70492e-05	2.44 [1.574,3.782]	0.0163006	1.696 [1.102,2.611]
late DKD progression	severe albuminuria, eGFR > 15 mL/min/1.72 m2	end-stage kidney disease	373	206	cg11650164	6.71439e-05	0.463 [0.317,0.676]	0.034683	0.65 [0.435,0.969]
late DKD progression	severe albuminuria, eGFR > 15 mL/min/1.72 m2	end-stage kidney disease	373	206	cg19626403	6.72938e-05	1.721 [1.318,2.248]	0.0114899	1.447 [1.087,1.927]
late DKD progression	severe albuminuria, eGFR > 15 mL/min/1.72 m2	end-stage kidney disease	373	206	cg08662607	6.73239e-05	2.443 [1.575,3.79]	0.00495156	1.943 [1.223,3.087]
late DKD progression	severe albuminuria, eGFR > 15 mL/min/1.72 m2	end-stage kidney disease	373	206	cg25421594	6.7387e-05	0.46 [0.314,0.674]	0.0244861	0.623 [0.412,0.941]
late DKD progression	severe albuminuria, eGFR > 15 mL/min/1.72 m2	end-stage kidney disease	373	206	cg22975712	6.75517e-05	0.344 [0.203,0.581]	0.062644	0.61 [0.362,1.026]
late DKD progression	severe albuminuria, eGFR > 15 mL/min/1.72 m2	end-stage kidney disease	373	206	cg11190658	6.77112e-05	2.848 [1.702,4.767]	0.000380632	2.633 [1.544,4.492]
late DKD progression	severe albuminuria, eGFR > 15 mL/min/1.72 m2	end-stage kidney disease	373	206	cg13775253	6.7813e-05	0.521 [0.378,0.718]	0.0502716	0.736 [0.541,1]
late DKD progression	severe albuminuria, eGFR > 15 mL/min/1.72 m2	end-stage kidney disease	373	206	cg06930757	6.80167e-05	0.406 [0.261,0.633]	0.448524	0.842 [0.539,1.314]
late DKD progression	severe albuminuria, eGFR > 15 mL/min/1.72 m2	end-stage kidney disease	373	206	cg00978517	6.81018e-05	0.649 [0.525,0.803]	0.33604	0.901 [0.728,1.115]
late DKD progression	severe albuminuria, eGFR > 15 mL/min/1.72 m2	end-stage kidney disease	373	206	cg20433238	6.81786e-05	0.562 [0.423,0.746]	0.168322	0.812 [0.603,1.092]
late DKD progression	severe albuminuria, eGFR > 15 mL/min/1.72 m2	end-stage kidney disease	373	206	cg22563359	6.88067e-05	0.333 [0.194,0.573]	0.00395981	0.442 [0.254,0.77]
late DKD progression	severe albuminuria, eGFR > 15 mL/min/1.72 m2	end-stage kidney disease	373	206	cg01307606	6.8807e-05	0.293 [0.16,0.536]	0.0968105	0.595 [0.322,1.098]
late DKD progression	severe albuminuria, eGFR > 15 mL/min/1.72 m2	end-stage kidney disease	373	206	cg09793776	6.94681e-05	0.524 [0.381,0.72]	0.178759	0.804 [0.584,1.105]
late DKD progression	severe albuminuria, eGFR > 15 mL/min/1.72 m2	end-stage kidney disease	373	206	cg10433625	6.96071e-05	1.717 [1.316,2.241]	0.000101347	1.727 [1.311,2.275]
late DKD progression	severe albuminuria, eGFR > 15 mL/min/1.72 m2	end-stage kidney disease	373	206	cg06002804	6.99713e-05	0.603 [0.47,0.774]	0.122429	0.826 [0.648,1.053]
late DKD progression	severe albuminuria, eGFR > 15 mL/min/1.72 m2	end-stage kidney disease	373	206	cg00554603	7.0659e-05	0.307 [0.171,0.549]	0.500098	0.811 [0.442,1.49]
late DKD progression	severe albuminuria, eGFR > 15 mL/min/1.72 m2	end-stage kidney disease	373	206	cg06789390	7.07e-05	2.91 [1.718,4.929]	0.0128599	1.948 [1.152,3.293]
late DKD progression	severe albuminuria, eGFR > 15 mL/min/1.72 m2	end-stage kidney disease	373	206	cg24627621	7.07674e-05	0.47 [0.324,0.682]	0.142495	0.747 [0.507,1.103]
late DKD progression	severe albuminuria, eGFR > 15 mL/min/1.72 m2	end-stage kidney disease	373	206	cg27004219	7.07828e-05	0.404 [0.259,0.632]	0.301177	0.79 [0.505,1.235]
late DKD progression	severe albuminuria, eGFR > 15 mL/min/1.72 m2	end-stage kidney disease	373	206	cg03274401	7.07945e-05	0.323 [0.185,0.564]	0.415955	0.79 [0.448,1.394]
late DKD progression	severe albuminuria, eGFR > 15 mL/min/1.72 m2	end-stage kidney disease	373	206	cg15708313	7.0815e-05	0.279 [0.149,0.524]	0.0486113	0.52 [0.271,0.996]
late DKD progression	severe albuminuria, eGFR > 15 mL/min/1.72 m2	end-stage kidney disease	373	206	cg11310939	7.08303e-05	0.636 [0.509,0.795]	0.026921	0.783 [0.63,0.972]
late DKD progression	severe albuminuria, eGFR > 15 mL/min/1.72 m2	end-stage kidney disease	373	206	cg23350667	7.09748e-05	0.32 [0.182,0.561]	0.0042619	0.427 [0.238,0.765]
late DKD progression	severe albuminuria, eGFR > 15 mL/min/1.72 m2	end-stage kidney disease	373	206	cg26803963	7.12346e-05	0.327 [0.188,0.567]	0.0652491	0.578 [0.322,1.035]
late DKD progression	severe albuminuria, eGFR > 15 mL/min/1.72 m2	end-stage kidney disease	373	206	cg14870594	7.15326e-05	2.809 [1.687,4.677]	0.0243396	1.847 [1.083,3.15]
late DKD progression	severe albuminuria, eGFR > 15 mL/min/1.72 m2	end-stage kidney disease	373	206	cg13835688	7.18896e-05	0.617 [0.486,0.783]	0.182423	0.849 [0.667,1.08]
late DKD progression	severe albuminuria, eGFR > 15 mL/min/1.72 m2	end-stage kidney disease	373	206	cg04839881	7.21219e-05	2.757 [1.671,4.55]	0.0614268	1.661 [0.976,2.827]
late DKD progression	severe albuminuria, eGFR > 15 mL/min/1.72 m2	end-stage kidney disease	373	206	cg02464555	7.24265e-05	0.289 [0.156,0.533]	0.611705	0.84 [0.428,1.649]
late DKD progression	severe albuminuria, eGFR > 15 mL/min/1.72 m2	end-stage kidney disease	373	206	cg11844053	7.28078e-05	0.313 [0.176,0.555]	0.0216927	0.503 [0.28,0.904]
late DKD progression	severe albuminuria, eGFR > 15 mL/min/1.72 m2	end-stage kidney disease	373	206	cg00156990	7.29659e-05	0.509 [0.364,0.711]	0.251877	0.812 [0.569,1.159]
late DKD progression	severe albuminuria, eGFR > 15 mL/min/1.72 m2	end-stage kidney disease	373	206	cg10161072	7.30059e-05	0.331 [0.191,0.571]	0.00621693	0.459 [0.263,0.802]
late DKD progression	severe albuminuria, eGFR > 15 mL/min/1.72 m2	end-stage kidney disease	373	206	cg08690664	7.30105e-05	0.433 [0.287,0.655]	0.130181	0.719 [0.469,1.102]
late DKD progression	severe albuminuria, eGFR > 15 mL/min/1.72 m2	end-stage kidney disease	373	206	cg25358033	7.33325e-05	0.361 [0.218,0.597]	0.358743	0.781 [0.461,1.324]
late DKD progression	severe albuminuria, eGFR > 15 mL/min/1.72 m2	end-stage kidney disease	373	206	cg09984074	7.34286e-05	0.424 [0.278,0.648]	0.00783779	0.526 [0.328,0.845]
late DKD progression	severe albuminuria, eGFR > 15 mL/min/1.72 m2	end-stage kidney disease	373	206	cg03676180	7.35037e-05	0.332 [0.193,0.573]	0.0155616	0.519 [0.305,0.883]
late DKD progression	severe albuminuria, eGFR > 15 mL/min/1.72 m2	end-stage kidney disease	373	206	cg26662732	7.36023e-05	0.32 [0.182,0.562]	0.0538867	0.562 [0.313,1.01]
late DKD progression	severe albuminuria, eGFR > 15 mL/min/1.72 m2	end-stage kidney disease	373	206	cg11661868	7.38039e-05	0.563 [0.424,0.748]	0.231073	0.849 [0.649,1.11]
late DKD progression	severe albuminuria, eGFR > 15 mL/min/1.72 m2	end-stage kidney disease	373	206	cg24114251	7.39447e-05	0.259 [0.132,0.505]	0.282324	0.694 [0.357,1.351]
late DKD progression	severe albuminuria, eGFR > 15 mL/min/1.72 m2	end-stage kidney disease	373	206	cg20268784	7.39463e-05	0.569 [0.431,0.752]	0.0378313	0.739 [0.555,0.983]
late DKD progression	severe albuminuria, eGFR > 15 mL/min/1.72 m2	end-stage kidney disease	373	206	cg00328865	7.43104e-05	0.46 [0.314,0.676]	0.0547275	0.687 [0.468,1.008]
late DKD progression	severe albuminuria, eGFR > 15 mL/min/1.72 m2	end-stage kidney disease	373	206	cg19120053	7.50041e-05	0.614 [0.482,0.781]	0.266587	0.87 [0.68,1.113]
late DKD progression	severe albuminuria, eGFR > 15 mL/min/1.72 m2	end-stage kidney disease	373	206	cg07303991	7.50304e-05	0.228 [0.109,0.474]	0.40144	0.721 [0.336,1.547]
late DKD progression	severe albuminuria, eGFR > 15 mL/min/1.72 m2	end-stage kidney disease	373	206	cg00481662	7.50715e-05	0.336 [0.196,0.577]	0.000844526	0.416 [0.249,0.697]
late DKD progression	severe albuminuria, eGFR > 15 mL/min/1.72 m2	end-stage kidney disease	373	206	cg00658852	7.51653e-05	0.583 [0.446,0.761]	0.192312	0.839 [0.645,1.092]
late DKD progression	severe albuminuria, eGFR > 15 mL/min/1.72 m2	end-stage kidney disease	373	206	cg04232972	7.52386e-05	2.636 [1.631,4.259]	0.00881751	1.908 [1.177,3.095]
late DKD progression	severe albuminuria, eGFR > 15 mL/min/1.72 m2	end-stage kidney disease	373	206	cg20117673	7.52428e-05	0.306 [0.17,0.55]	0.634413	1.146 [0.653,2.01]
late DKD progression	severe albuminuria, eGFR > 15 mL/min/1.72 m2	end-stage kidney disease	373	206	cg11661281	7.54121e-05	3.351 [1.841,6.098]	0.0423741	1.83 [1.021,3.278]
late DKD progression	severe albuminuria, eGFR > 15 mL/min/1.72 m2	end-stage kidney disease	373	206	cg23212050	7.55292e-05	0.264 [0.137,0.51]	0.312262	0.7 [0.351,1.398]
late DKD progression	severe albuminuria, eGFR > 15 mL/min/1.72 m2	end-stage kidney disease	373	206	cg06278080	7.55524e-05	3.405 [1.856,6.246]	0.0115285	2.282 [1.203,4.327]
late DKD progression	severe albuminuria, eGFR > 15 mL/min/1.72 m2	end-stage kidney disease	373	206	cg04650104	7.55703e-05	0.494 [0.349,0.701]	0.166511	0.78 [0.549,1.109]
late DKD progression	severe albuminuria, eGFR > 15 mL/min/1.72 m2	end-stage kidney disease	373	206	cg04502100	7.55817e-05	0.555 [0.414,0.743]	0.901328	0.981 [0.726,1.326]
late DKD progression	severe albuminuria, eGFR > 15 mL/min/1.72 m2	end-stage kidney disease	373	206	cg11539561	7.55943e-05	0.554 [0.414,0.742]	0.0993238	0.788 [0.594,1.046]
late DKD progression	severe albuminuria, eGFR > 15 mL/min/1.72 m2	end-stage kidney disease	373	206	cg08928189	7.56927e-05	0.217 [0.102,0.463]	0.934319	1.033 [0.482,2.211]
late DKD progression	severe albuminuria, eGFR > 15 mL/min/1.72 m2	end-stage kidney disease	373	206	cg23476905	7.57432e-05	4.171 [2.056,8.461]	0.0155927	2.312 [1.172,4.561]
late DKD progression	severe albuminuria, eGFR > 15 mL/min/1.72 m2	end-stage kidney disease	373	206	cg12253634	7.58911e-05	0.654 [0.53,0.807]	0.521076	0.925 [0.728,1.174]
late DKD progression	severe albuminuria, eGFR > 15 mL/min/1.72 m2	end-stage kidney disease	373	206	cg09040200	7.59261e-05	0.489 [0.343,0.697]	0.0666874	0.729 [0.52,1.022]
late DKD progression	severe albuminuria, eGFR > 15 mL/min/1.72 m2	end-stage kidney disease	373	206	cg14524754	7.63795e-05	0.296 [0.162,0.541]	0.0255151	0.497 [0.269,0.918]
late DKD progression	severe albuminuria, eGFR > 15 mL/min/1.72 m2	end-stage kidney disease	373	206	cg23475294	7.66972e-05	0.504 [0.359,0.708]	0.0804502	0.737 [0.523,1.038]
late DKD progression	severe albuminuria, eGFR > 15 mL/min/1.72 m2	end-stage kidney disease	373	206	cg16606719	7.6736e-05	0.656 [0.532,0.808]	0.10936	0.843 [0.684,1.039]
late DKD progression	severe albuminuria, eGFR > 15 mL/min/1.72 m2	end-stage kidney disease	373	206	cg22511388	7.69907e-05	2.926 [1.718,4.982]	0.00661112	2.152 [1.238,3.743]
late DKD progression	severe albuminuria, eGFR > 15 mL/min/1.72 m2	end-stage kidney disease	373	206	cg13047196	7.70332e-05	0.482 [0.336,0.692]	0.0136894	0.616 [0.419,0.905]
late DKD progression	severe albuminuria, eGFR > 15 mL/min/1.72 m2	end-stage kidney disease	373	206	cg15552516	7.71354e-05	0.314 [0.177,0.558]	0.0402797	0.557 [0.319,0.974]
late DKD progression	severe albuminuria, eGFR > 15 mL/min/1.72 m2	end-stage kidney disease	373	206	cg26703587	7.71615e-05	0.483 [0.336,0.693]	0.207937	0.791 [0.55,1.139]
late DKD progression	severe albuminuria, eGFR > 15 mL/min/1.72 m2	end-stage kidney disease	373	206	cg02470179	7.75771e-05	0.593 [0.457,0.768]	0.0449859	0.757 [0.577,0.994]
late DKD progression	severe albuminuria, eGFR > 15 mL/min/1.72 m2	end-stage kidney disease	373	206	cg24447309	7.76388e-05	0.22 [0.104,0.466]	0.0218574	0.42 [0.2,0.882]
late DKD progression	severe albuminuria, eGFR > 15 mL/min/1.72 m2	end-stage kidney disease	373	206	cg00400547	7.79457e-05	0.338 [0.198,0.579]	0.00137533	0.428 [0.255,0.72]
late DKD progression	severe albuminuria, eGFR > 15 mL/min/1.72 m2	end-stage kidney disease	373	206	cg25486660	7.8213e-05	0.425 [0.278,0.65]	0.0401658	0.63 [0.405,0.979]
late DKD progression	severe albuminuria, eGFR > 15 mL/min/1.72 m2	end-stage kidney disease	373	206	cg13892977	7.84852e-05	0.599 [0.464,0.772]	0.317367	0.881 [0.687,1.129]
late DKD progression	severe albuminuria, eGFR > 15 mL/min/1.72 m2	end-stage kidney disease	373	206	cg00539226	7.86447e-05	2.424 [1.562,3.761]	0.00615735	1.936 [1.207,3.107]
late DKD progression	severe albuminuria, eGFR > 15 mL/min/1.72 m2	end-stage kidney disease	373	206	cg15602983	7.87143e-05	2.304 [1.523,3.487]	0.0346048	1.568 [1.033,2.381]
late DKD progression	severe albuminuria, eGFR > 15 mL/min/1.72 m2	end-stage kidney disease	373	206	cg22972893	7.8731e-05	0.578 [0.441,0.759]	0.588448	0.926 [0.7,1.224]
late DKD progression	severe albuminuria, eGFR > 15 mL/min/1.72 m2	end-stage kidney disease	373	206	cg11864477	7.94174e-05	0.312 [0.175,0.556]	0.197018	0.683 [0.382,1.219]
late DKD progression	severe albuminuria, eGFR > 15 mL/min/1.72 m2	end-stage kidney disease	373	206	cg10174643	7.962e-05	0.301 [0.165,0.546]	0.0155733	0.483 [0.268,0.871]
late DKD progression	severe albuminuria, eGFR > 15 mL/min/1.72 m2	end-stage kidney disease	373	206	cg23361127	7.96858e-05	3.687 [1.928,7.051]	0.0136529	2.319 [1.188,4.525]
late DKD progression	severe albuminuria, eGFR > 15 mL/min/1.72 m2	end-stage kidney disease	373	206	cg10805676	7.97416e-05	0.407 [0.26,0.636]	0.00487724	0.533 [0.343,0.826]
late DKD progression	severe albuminuria, eGFR > 15 mL/min/1.72 m2	end-stage kidney disease	373	206	cg05178561	7.99648e-05	0.604 [0.47,0.776]	0.0959768	0.806 [0.625,1.039]
late DKD progression	severe albuminuria, eGFR > 15 mL/min/1.72 m2	end-stage kidney disease	373	206	cg21577213	8.00492e-05	0.473 [0.326,0.686]	0.0241512	0.642 [0.437,0.944]
late DKD progression	severe albuminuria, eGFR > 15 mL/min/1.72 m2	end-stage kidney disease	373	206	cg20619340	8.01077e-05	0.444 [0.296,0.665]	0.0416279	0.66 [0.442,0.984]
late DKD progression	severe albuminuria, eGFR > 15 mL/min/1.72 m2	end-stage kidney disease	373	206	cg03923460	8.02435e-05	0.314 [0.177,0.559]	0.433119	0.792 [0.442,1.419]
late DKD progression	severe albuminuria, eGFR > 15 mL/min/1.72 m2	end-stage kidney disease	373	206	cg03649574	8.03209e-05	0.285 [0.153,0.532]	0.00492981	0.407 [0.218,0.762]
late DKD progression	severe albuminuria, eGFR > 15 mL/min/1.72 m2	end-stage kidney disease	373	206	cg06839111	8.03468e-05	0.267 [0.139,0.515]	0.693256	0.869 [0.431,1.749]
late DKD progression	severe albuminuria, eGFR > 15 mL/min/1.72 m2	end-stage kidney disease	373	206	cg17717565	8.04067e-05	0.509 [0.364,0.712]	0.0338066	0.69 [0.49,0.972]
late DKD progression	severe albuminuria, eGFR > 15 mL/min/1.72 m2	end-stage kidney disease	373	206	cg14655471	8.04412e-05	1.927 [1.391,2.671]	0.0412573	1.391 [1.013,1.909]
late DKD progression	severe albuminuria, eGFR > 15 mL/min/1.72 m2	end-stage kidney disease	373	206	cg19222830	8.04522e-05	2.292 [1.518,3.463]	0.537722	1.141 [0.749,1.739]
late DKD progression	severe albuminuria, eGFR > 15 mL/min/1.72 m2	end-stage kidney disease	373	206	cg11265696	8.05855e-05	0.417 [0.27,0.644]	0.0719247	0.665 [0.427,1.037]
late DKD progression	severe albuminuria, eGFR > 15 mL/min/1.72 m2	end-stage kidney disease	373	206	cg06104799	8.07188e-05	0.249 [0.124,0.497]	0.259006	0.654 [0.313,1.367]
late DKD progression	severe albuminuria, eGFR > 15 mL/min/1.72 m2	end-stage kidney disease	373	206	cg02030454	8.10693e-05	0.532 [0.388,0.728]	0.941715	0.988 [0.72,1.357]
late DKD progression	severe albuminuria, eGFR > 15 mL/min/1.72 m2	end-stage kidney disease	373	206	cg01179618	8.11321e-05	3.003 [1.738,5.189]	0.00487052	2.29 [1.286,4.078]
late DKD progression	severe albuminuria, eGFR > 15 mL/min/1.72 m2	end-stage kidney disease	373	206	cg03315649	8.15025e-05	0.349 [0.207,0.59]	0.395289	0.797 [0.473,1.344]
late DKD progression	severe albuminuria, eGFR > 15 mL/min/1.72 m2	end-stage kidney disease	373	206	cg02916638	8.15775e-05	0.342 [0.2,0.583]	0.0676785	0.594 [0.34,1.039]
late DKD progression	severe albuminuria, eGFR > 15 mL/min/1.72 m2	end-stage kidney disease	373	206	cg04815890	8.17298e-05	0.329 [0.189,0.572]	0.107398	0.633 [0.363,1.104]
late DKD progression	severe albuminuria, eGFR > 15 mL/min/1.72 m2	end-stage kidney disease	373	206	cg02547054	8.18475e-05	0.24 [0.118,0.489]	0.0697174	0.512 [0.248,1.055]
late DKD progression	severe albuminuria, eGFR > 15 mL/min/1.72 m2	end-stage kidney disease	373	206	cg12645785	8.20097e-05	0.509 [0.364,0.712]	0.289421	0.826 [0.58,1.177]
late DKD progression	severe albuminuria, eGFR > 15 mL/min/1.72 m2	end-stage kidney disease	373	206	cg04586987	8.21148e-05	0.37 [0.225,0.607]	0.0698077	0.634 [0.387,1.038]
late DKD progression	severe albuminuria, eGFR > 15 mL/min/1.72 m2	end-stage kidney disease	373	206	cg26750010	8.22129e-05	2.825 [1.685,4.738]	0.0367813	1.856 [1.039,3.316]
late DKD progression	severe albuminuria, eGFR > 15 mL/min/1.72 m2	end-stage kidney disease	373	206	cg16539040	8.23057e-05	0.671 [0.55,0.818]	0.000956482	0.71 [0.579,0.87]
late DKD progression	severe albuminuria, eGFR > 15 mL/min/1.72 m2	end-stage kidney disease	373	206	cg12584881	8.25402e-05	0.231 [0.111,0.479]	0.682163	0.848 [0.385,1.869]
late DKD progression	severe albuminuria, eGFR > 15 mL/min/1.72 m2	end-stage kidney disease	373	206	cg27508506	8.3078e-05	0.64 [0.512,0.799]	0.288741	0.883 [0.702,1.111]
late DKD progression	severe albuminuria, eGFR > 15 mL/min/1.72 m2	end-stage kidney disease	373	206	cg12761421	8.31825e-05	0.371 [0.226,0.608]	0.0673465	0.625 [0.377,1.034]
late DKD progression	severe albuminuria, eGFR > 15 mL/min/1.72 m2	end-stage kidney disease	373	206	cg21627181	8.32168e-05	0.499 [0.353,0.706]	0.200917	0.797 [0.563,1.128]
late DKD progression	severe albuminuria, eGFR > 15 mL/min/1.72 m2	end-stage kidney disease	373	206	cg14871186	8.33177e-05	0.193 [0.085,0.438]	0.681918	0.839 [0.361,1.946]
late DKD progression	severe albuminuria, eGFR > 15 mL/min/1.72 m2	end-stage kidney disease	373	206	cg04274340	8.33346e-05	0.25 [0.126,0.499]	0.00504243	0.404 [0.214,0.761]
late DKD progression	severe albuminuria, eGFR > 15 mL/min/1.72 m2	end-stage kidney disease	373	206	cg27126429	8.35769e-05	0.559 [0.419,0.747]	0.00499029	0.658 [0.491,0.881]
late DKD progression	severe albuminuria, eGFR > 15 mL/min/1.72 m2	end-stage kidney disease	373	206	cg23415442	8.36085e-05	3.518 [1.88,6.583]	0.0198284	2.056 [1.121,3.769]
late DKD progression	severe albuminuria, eGFR > 15 mL/min/1.72 m2	end-stage kidney disease	373	206	cg13965724	8.41396e-05	1.669 [1.293,2.155]	0.000484175	1.561 [1.215,2.004]
late DKD progression	severe albuminuria, eGFR > 15 mL/min/1.72 m2	end-stage kidney disease	373	206	cg13494042	8.43559e-05	0.342 [0.2,0.584]	0.0540825	0.593 [0.349,1.009]
late DKD progression	severe albuminuria, eGFR > 15 mL/min/1.72 m2	end-stage kidney disease	373	206	cg00181189	8.44009e-05	0.422 [0.275,0.649]	0.000941331	0.495 [0.327,0.751]
late DKD progression	severe albuminuria, eGFR > 15 mL/min/1.72 m2	end-stage kidney disease	373	206	cg01269731	8.45506e-05	0.485 [0.338,0.696]	0.000135289	0.488 [0.337,0.705]
late DKD progression	severe albuminuria, eGFR > 15 mL/min/1.72 m2	end-stage kidney disease	373	206	cg17946525	8.47096e-05	0.611 [0.477,0.781]	0.0774824	0.797 [0.619,1.025]
late DKD progression	severe albuminuria, eGFR > 15 mL/min/1.72 m2	end-stage kidney disease	373	206	cg02098159	8.48373e-05	0.261 [0.133,0.51]	0.103001	0.572 [0.292,1.119]
late DKD progression	severe albuminuria, eGFR > 15 mL/min/1.72 m2	end-stage kidney disease	373	206	cg11958571	8.50998e-05	0.273 [0.143,0.521]	0.763758	0.903 [0.465,1.754]
late DKD progression	severe albuminuria, eGFR > 15 mL/min/1.72 m2	end-stage kidney disease	373	206	cg17526357	8.51062e-05	0.548 [0.406,0.74]	0.144471	0.801 [0.594,1.079]
late DKD progression	severe albuminuria, eGFR > 15 mL/min/1.72 m2	end-stage kidney disease	373	206	cg12996604	8.5328e-05	0.353 [0.21,0.593]	0.0435553	0.579 [0.34,0.984]
late DKD progression	severe albuminuria, eGFR > 15 mL/min/1.72 m2	end-stage kidney disease	373	206	cg25941598	8.53568e-05	0.423 [0.276,0.65]	0.520347	0.872 [0.574,1.324]
late DKD progression	severe albuminuria, eGFR > 15 mL/min/1.72 m2	end-stage kidney disease	373	206	cg22482235	8.54791e-05	0.546 [0.404,0.738]	0.115339	0.792 [0.593,1.059]
late DKD progression	severe albuminuria, eGFR > 15 mL/min/1.72 m2	end-stage kidney disease	373	206	cg19375767	8.56334e-05	0.406 [0.259,0.637]	0.0641726	0.652 [0.415,1.026]
late DKD progression	severe albuminuria, eGFR > 15 mL/min/1.72 m2	end-stage kidney disease	373	206	cg16850951	8.61056e-05	0.457 [0.31,0.676]	0.0774992	0.691 [0.459,1.042]
late DKD progression	severe albuminuria, eGFR > 15 mL/min/1.72 m2	end-stage kidney disease	373	206	cg03060158	8.62798e-05	0.428 [0.28,0.654]	0.132846	0.719 [0.467,1.106]
late DKD progression	severe albuminuria, eGFR > 15 mL/min/1.72 m2	end-stage kidney disease	373	206	cg07855874	8.63191e-05	0.624 [0.493,0.79]	0.013433	0.74 [0.583,0.94]
late DKD progression	severe albuminuria, eGFR > 15 mL/min/1.72 m2	end-stage kidney disease	373	206	cg25372596	8.64514e-05	1.642 [1.282,2.104]	0.0274235	1.313 [1.031,1.672]
late DKD progression	severe albuminuria, eGFR > 15 mL/min/1.72 m2	end-stage kidney disease	373	206	cg07838100	8.64947e-05	2.03 [1.425,2.89]	0.00221205	1.784 [1.231,2.585]
late DKD progression	severe albuminuria, eGFR > 15 mL/min/1.72 m2	end-stage kidney disease	373	206	cg03301498	8.65815e-05	3.575 [1.893,6.754]	0.00355216	2.499 [1.35,4.625]
late DKD progression	severe albuminuria, eGFR > 15 mL/min/1.72 m2	end-stage kidney disease	373	206	cg10812012	8.67074e-05	1.571 [1.254,1.968]	0.00155292	1.458 [1.154,1.842]
late DKD progression	severe albuminuria, eGFR > 15 mL/min/1.72 m2	end-stage kidney disease	373	206	cg25364972	8.67517e-05	2.654 [1.63,4.322]	0.10388	1.614 [0.906,2.874]
late DKD progression	severe albuminuria, eGFR > 15 mL/min/1.72 m2	end-stage kidney disease	373	206	cg15815263	8.71928e-05	0.368 [0.223,0.606]	0.0202551	0.536 [0.317,0.908]
late DKD progression	severe albuminuria, eGFR > 15 mL/min/1.72 m2	end-stage kidney disease	373	206	cg08722695	8.75339e-05	0.471 [0.324,0.686]	0.41796	0.863 [0.605,1.232]
late DKD progression	severe albuminuria, eGFR > 15 mL/min/1.72 m2	end-stage kidney disease	373	206	cg12661064	8.77416e-05	0.582 [0.444,0.763]	0.785045	0.963 [0.736,1.26]
late DKD progression	severe albuminuria, eGFR > 15 mL/min/1.72 m2	end-stage kidney disease	373	206	cg26171784	8.90731e-05	0.332 [0.191,0.577]	0.00105575	0.393 [0.224,0.687]
late DKD progression	severe albuminuria, eGFR > 15 mL/min/1.72 m2	end-stage kidney disease	373	206	cg05580415	8.90784e-05	0.499 [0.352,0.706]	0.128978	0.763 [0.538,1.082]
late DKD progression	severe albuminuria, eGFR > 15 mL/min/1.72 m2	end-stage kidney disease	373	206	cg19912956	8.93622e-05	0.686 [0.568,0.828]	0.00562712	0.76 [0.626,0.923]
late DKD progression	severe albuminuria, eGFR > 15 mL/min/1.72 m2	end-stage kidney disease	373	206	cg10118456	8.95562e-05	1.869 [1.367,2.557]	0.149896	1.289 [0.912,1.821]
late DKD progression	severe albuminuria, eGFR > 15 mL/min/1.72 m2	end-stage kidney disease	373	206	cg09895049	9.02793e-05	2.666 [1.632,4.356]	0.00583876	2.027 [1.226,3.349]
late DKD progression	severe albuminuria, eGFR > 15 mL/min/1.72 m2	end-stage kidney disease	373	206	cg26103369	9.04985e-05	0.679 [0.559,0.824]	0.200665	0.873 [0.709,1.075]
late DKD progression	severe albuminuria, eGFR > 15 mL/min/1.72 m2	end-stage kidney disease	373	206	cg04735468	9.06446e-05	0.573 [0.434,0.757]	0.600643	0.929 [0.706,1.223]
late DKD progression	severe albuminuria, eGFR > 15 mL/min/1.72 m2	end-stage kidney disease	373	206	cg11163453	9.06931e-05	2.739 [1.654,4.536]	0.0013418	2.258 [1.373,3.714]
late DKD progression	severe albuminuria, eGFR > 15 mL/min/1.72 m2	end-stage kidney disease	373	206	cg08088684	9.08404e-05	3.24 [1.798,5.838]	0.0972749	1.691 [0.909,3.147]
late DKD progression	severe albuminuria, eGFR > 15 mL/min/1.72 m2	end-stage kidney disease	373	206	cg02640617	9.09652e-05	0.556 [0.415,0.746]	0.00151742	0.618 [0.459,0.832]
late DKD progression	severe albuminuria, eGFR > 15 mL/min/1.72 m2	end-stage kidney disease	373	206	cg07933078	9.14344e-05	0.536 [0.392,0.732]	0.2195	0.821 [0.599,1.125]
late DKD progression	severe albuminuria, eGFR > 15 mL/min/1.72 m2	end-stage kidney disease	373	206	cg19517864	9.17583e-05	0.463 [0.314,0.681]	0.271496	0.798 [0.535,1.193]
late DKD progression	severe albuminuria, eGFR > 15 mL/min/1.72 m2	end-stage kidney disease	373	206	cg09918744	9.1793e-05	0.441 [0.292,0.664]	0.290264	0.804 [0.537,1.205]
late DKD progression	severe albuminuria, eGFR > 15 mL/min/1.72 m2	end-stage kidney disease	373	206	cg12147783	9.20419e-05	2.227 [1.491,3.326]	0.0367071	1.543 [1.027,2.318]
late DKD progression	severe albuminuria, eGFR > 15 mL/min/1.72 m2	end-stage kidney disease	373	206	cg21592857	9.20539e-05	0.602 [0.467,0.777]	0.142881	0.828 [0.644,1.066]
late DKD progression	severe albuminuria, eGFR > 15 mL/min/1.72 m2	end-stage kidney disease	373	206	cg11263413	9.20821e-05	0.377 [0.231,0.615]	0.0136322	0.557 [0.35,0.887]
late DKD progression	severe albuminuria, eGFR > 15 mL/min/1.72 m2	end-stage kidney disease	373	206	cg02856510	9.33308e-05	0.567 [0.426,0.754]	0.250642	0.844 [0.631,1.127]
late DKD progression	severe albuminuria, eGFR > 15 mL/min/1.72 m2	end-stage kidney disease	373	206	cg27598047	9.34475e-05	0.581 [0.442,0.763]	0.0508833	0.772 [0.595,1.001]
late DKD progression	severe albuminuria, eGFR > 15 mL/min/1.72 m2	end-stage kidney disease	373	206	cg04994582	9.35322e-05	0.46 [0.311,0.679]	0.0222536	0.627 [0.42,0.936]
late DKD progression	severe albuminuria, eGFR > 15 mL/min/1.72 m2	end-stage kidney disease	373	206	cg15106081	9.39569e-05	0.671 [0.549,0.82]	0.364573	0.907 [0.735,1.12]
late DKD progression	severe albuminuria, eGFR > 15 mL/min/1.72 m2	end-stage kidney disease	373	206	cg18354598	9.44482e-05	2.73 [1.649,4.52]	0.000755502	2.355 [1.431,3.877]
late DKD progression	severe albuminuria, eGFR > 15 mL/min/1.72 m2	end-stage kidney disease	373	206	cg27094188	9.44962e-05	0.497 [0.35,0.706]	0.0483992	0.71 [0.506,0.998]
late DKD progression	severe albuminuria, eGFR > 15 mL/min/1.72 m2	end-stage kidney disease	373	206	cg11650680	9.44983e-05	0.315 [0.176,0.563]	0.0610211	0.583 [0.332,1.025]
late DKD progression	severe albuminuria, eGFR > 15 mL/min/1.72 m2	end-stage kidney disease	373	206	cg07192409	9.45525e-05	0.266 [0.136,0.517]	0.084846	0.554 [0.283,1.085]
late DKD progression	severe albuminuria, eGFR > 15 mL/min/1.72 m2	end-stage kidney disease	373	206	cg25138553	9.47168e-05	3.169 [1.776,5.655]	0.0112426	2.239 [1.201,4.177]
late DKD progression	severe albuminuria, eGFR > 15 mL/min/1.72 m2	end-stage kidney disease	373	206	cg27158605	9.47168e-05	0.643 [0.515,0.803]	0.127772	0.842 [0.676,1.05]
late DKD progression	severe albuminuria, eGFR > 15 mL/min/1.72 m2	end-stage kidney disease	373	206	cg01958776	9.4777e-05	0.671 [0.549,0.82]	0.189004	0.871 [0.709,1.07]
late DKD progression	severe albuminuria, eGFR > 15 mL/min/1.72 m2	end-stage kidney disease	373	206	cg22292738	9.49862e-05	0.585 [0.447,0.766]	0.00117919	0.648 [0.499,0.842]
late DKD progression	severe albuminuria, eGFR > 15 mL/min/1.72 m2	end-stage kidney disease	373	206	cg10237442	9.51501e-05	0.288 [0.154,0.538]	0.468887	0.789 [0.416,1.498]
late DKD progression	severe albuminuria, eGFR > 15 mL/min/1.72 m2	end-stage kidney disease	373	206	cg21146689	9.52047e-05	0.58 [0.441,0.762]	0.472631	0.904 [0.686,1.191]
late DKD progression	severe albuminuria, eGFR > 15 mL/min/1.72 m2	end-stage kidney disease	373	206	cg13399952	9.53208e-05	2.327 [1.522,3.556]	0.000190146	2.225 [1.462,3.387]
late DKD progression	severe albuminuria, eGFR > 15 mL/min/1.72 m2	end-stage kidney disease	373	206	cg04852443	9.5748e-05	1.751 [1.322,2.321]	0.000103699	1.984 [1.404,2.803]
late DKD progression	severe albuminuria, eGFR > 15 mL/min/1.72 m2	end-stage kidney disease	373	206	cg06460944	9.57522e-05	0.549 [0.406,0.742]	0.0252786	0.717 [0.536,0.96]
late DKD progression	severe albuminuria, eGFR > 15 mL/min/1.72 m2	end-stage kidney disease	373	206	cg00333617	9.57654e-05	2.77 [1.66,4.621]	0.00869164	1.946 [1.184,3.2]
late DKD progression	severe albuminuria, eGFR > 15 mL/min/1.72 m2	end-stage kidney disease	373	206	cg27131706	9.57719e-05	0.357 [0.213,0.599]	0.0262365	0.547 [0.322,0.931]
late DKD progression	severe albuminuria, eGFR > 15 mL/min/1.72 m2	end-stage kidney disease	373	206	cg27469152	9.57768e-05	0.42 [0.272,0.649]	0.351865	0.811 [0.523,1.26]
late DKD progression	severe albuminuria, eGFR > 15 mL/min/1.72 m2	end-stage kidney disease	373	206	cg07605370	9.61247e-05	0.414 [0.265,0.645]	0.174432	0.736 [0.473,1.145]
late DKD progression	severe albuminuria, eGFR > 15 mL/min/1.72 m2	end-stage kidney disease	373	206	cg18108513	9.62025e-05	0.437 [0.288,0.662]	0.156833	0.736 [0.481,1.125]
late DKD progression	severe albuminuria, eGFR > 15 mL/min/1.72 m2	end-stage kidney disease	373	206	cg13316148	9.659e-05	0.59 [0.452,0.769]	0.0160119	0.709 [0.536,0.938]
late DKD progression	severe albuminuria, eGFR > 15 mL/min/1.72 m2	end-stage kidney disease	373	206	cg23869896	9.66479e-05	0.304 [0.167,0.553]	0.0466419	0.547 [0.302,0.991]
late DKD progression	severe albuminuria, eGFR > 15 mL/min/1.72 m2	end-stage kidney disease	373	206	cg20743974	9.69592e-05	0.451 [0.302,0.673]	0.0435028	0.651 [0.43,0.988]
late DKD progression	severe albuminuria, eGFR > 15 mL/min/1.72 m2	end-stage kidney disease	373	206	cg07281781	9.70142e-05	0.438 [0.289,0.663]	0.185602	0.751 [0.492,1.147]
late DKD progression	severe albuminuria, eGFR > 15 mL/min/1.72 m2	end-stage kidney disease	373	206	cg04546493	9.72917e-05	0.383 [0.236,0.62]	0.113432	0.67 [0.408,1.1]
late DKD progression	severe albuminuria, eGFR > 15 mL/min/1.72 m2	end-stage kidney disease	373	206	cg06772671	9.73325e-05	0.456 [0.307,0.677]	0.0735256	0.712 [0.492,1.033]
late DKD progression	severe albuminuria, eGFR > 15 mL/min/1.72 m2	end-stage kidney disease	373	206	cg11126904	9.83406e-05	0.653 [0.527,0.809]	0.754282	0.965 [0.77,1.208]
late DKD progression	severe albuminuria, eGFR > 15 mL/min/1.72 m2	end-stage kidney disease	373	206	cg17831694	9.85955e-05	0.351 [0.207,0.594]	0.39414	0.79 [0.459,1.359]
late DKD progression	severe albuminuria, eGFR > 15 mL/min/1.72 m2	end-stage kidney disease	373	206	cg18315935	9.86222e-05	0.4 [0.253,0.635]	0.217681	0.73 [0.443,1.204]
late DKD progression	severe albuminuria, eGFR > 15 mL/min/1.72 m2	end-stage kidney disease	373	206	cg04791813	9.87421e-05	2.986 [1.722,5.18]	0.290299	1.349 [0.775,2.349]
late DKD progression	severe albuminuria, eGFR > 15 mL/min/1.72 m2	end-stage kidney disease	373	206	cg16886414	9.88411e-05	0.555 [0.413,0.747]	0.00029112	0.562 [0.412,0.768]
late DKD progression	severe albuminuria, eGFR > 15 mL/min/1.72 m2	end-stage kidney disease	373	206	cg02198653	9.89014e-05	0.554 [0.411,0.746]	0.0362036	0.733 [0.548,0.98]
late DKD progression	severe albuminuria, eGFR > 15 mL/min/1.72 m2	end-stage kidney disease	373	206	cg25224369	9.96251e-05	0.372 [0.226,0.612]	0.114772	0.674 [0.413,1.1]
late DKD progression	severe albuminuria, eGFR > 15 mL/min/1.72 m2	end-stage kidney disease	373	206	cg04660509	9.97646e-05	0.582 [0.443,0.764]	0.238293	0.837 [0.624,1.125]

### Sheet: Table S3 Longitudinal
Supplemental Table 3: Association between eGFR slope and methylation change between two time points in the longitudinal cohort with eGFR slope data (n = 51)
EWAS analysis	top CpG name	Methylation risk for DKD progression	Linear model for association between eGFR slope and delta methylation between time-points*
			Normal AER at both time points (n = 29)			From moderate albuminuria to severe albuminuria (n = 14)
			beta	se	p	beta	se	p
Early DKD progression	cg25013571	higher	4.07164	3.73289	0.28539	19.1159	7.30077	0.0238991
Early DKD progression	cg01730944	lower	2.03144	4.99245	0.687409	10.0958	17.5402	0.576484
Early DKD progression	cg14999724	lower	1.00896	9.03322	0.911924	12.643	11.8556	0.309084
Early DKD progression	cg05831784	lower	-2.14544	4.58616	0.64382	-6.32116	13.9851	0.660058
Late DKD progression	cg06536988	lower	2.74266	6.02822	0.652907	15.9172	10.2187	0.147603
Late DKD progression	cg03262246	lower	3.17163	8.29268	0.705228	1.82726	21.8199	0.934766
Late DKD progression	cg11115840	lower	19.0514	12.5731	0.141774	24.4026	27.8461	0.399578
Late DKD progression	cg21871803	lower	1.18136	8.66263	0.892576	14.0559	11.7616	0.257189
Late DKD progression	cg06334496	lower	-1.34185	5.49273	0.808919	0.791742	16.1629	0.961809
Late DKD progression	cg10579797	lower	5.27043	7.08444	0.463581	9.05242	16.5638	0.595622
Late DKD progression	cg04166335	lower	2.12274	5.14308	0.683183	0.170781	19.6462	0.99322
Late DKD progression	cg00994936	lower	3.32097	8.58909	0.702161	11.8733	19.3876	0.552709
Late DKD progression	cg12272104	lower	-10.939	5.13754	0.0428701	15.4236	12.7421	0.251476
Late DKD progression	cg17944885	higher	6.77452	5.72176	0.247128	2.42471	9.73563	0.807907
* Results from a linear model (eGFR slope~ Δmethylation + baseline age), where eGFR slope is slope between the two time points, and Δmethylation is residuals from the model: Δbeta_per_year ~ ΔB-cell + ΔCD4T_cell + ΔCD8-Tcell + ΔGranulocytes + ΔNK-cell + ΔMonocytes + ΔPC1 + ΔPC2 + ΔPC3 + ΔMean_M_from_invariable_sites
Interpretation
Positive beta: Increase in methylation associates with increase in eGFR (and decrease in methylation with decrease (more negative) in eGFR slope)
Negative beta: decrease in eGFR associates with increase in methylation (and decrease in methylation with increase in eGFR slope)

### Sheet: Table S4 Replication
Supplemental Table 4. Replication evidence for the top methylation sites (n=14) from the DKD progression EWASs.
FinnDiane EWAS analysis	CpG probe	Closest gene(s)	Methylation (risk for DKD progression in FinnDiane)	Individuals with diabetes																General population											Summary: CpG site has signficant replication support in CKD/DKD or eGFR EWASs e	Summary: novel EWAS finding
				Type 1 diabetes: DKD vs. Non-DKD		Type 1 diabetes: DKD progression to ESKD				Type 2 diabetes: eGFR, eGFR slope			eGFR, eGFR slope, UAER, Hemoglobin A1c (HbA1c)			Type 1 diabetes with DKD vs. Controls without diabetes and kidney disease		Type 1 diabetes with ESKD vs. Controls without diabetes and kidney disease		eGFR, meta-analysis		incident CKD		prevalent CKD		eGFR and urinary albumin-to-creatinine ratio (ACR)			eGFR, trans-ethnic meta-analysis
				Smyth and Dahlström et al. 2023 (PMID:36550108; UK-ROI, n=372)a		Chen et al 2024 (Joslin Kidney Study n=277; doi: 10.1126/scitranslmed.adj3385 )c				Li et al. 2023 (Hong Kong diabetes register. N=1,271; doi: 10.1038/s41467-023-37837-7)d			Sheng et al. 2020 (CRIC; doi: 10.1073/pnas.2005905117 )			DKD-inT1D (n=252, UK-ROI) vs. No-DKD-no diabetes (n=340, NICOLA cohort)		ESKD-inT1D (n=108) vs. Non-DKD -no diabetes (n=340, NICOLA cohort)		Chu et al. 2017 (ARIC+FHS meta-analysis, doi: 10.1038/s41467-022-34963-6 )						Schlosser et al. 2021 (n=33,605 / n=15,068; doi: 10.1038/s41467-021-27234-3 )			Breeze et al. 2021 (doi: 10.1186/s13073-021-00877-z)
				Effect directionb	p	Hazard ratio 95% CI ( no covariates model)	p	Hazard ratio 95% CI (full covariates)	p	phenotype	Effect directionb	p	phenotype(s)	Effect direction (Beta)	p	Effect directionb	p	Effect directionb	p	Effect direction (Beta)	p	Effect direction (Beta)	p	Effect direction (Beta)	p	phenotype with the lowest p	Effect directionb	p	Effect directionb	p
Early DKD progression	cg25013571	PLPBP and ADGRA2	higher	0.00372706	0.0440347	0.93 [0.79,1.11]	0.42743	1.01 [0.82,1.23]	0.937243	na	na	na	na	na	na	-0.022214	4.42604e-10	-0.0188817	4.03735e-05	na	na	na	na	na	na	ACR	-0.000140549	0.642059	1.3138	0.8135	no	novel
	cg05831784	HAO1	lower	-0.00166002	0.210921	1.04 [0.88,1.23]	0.650336	1.12 [0.84,1.48]	0.45017	eGFR	na	0.08798	UAER	na	0.347	-0.0099002	3.96749e-15	-0.0127812	3.67199e-16	0.0031	0.48	-0.0593	0.33	-0.0174	0.78	ACR	-0.00014363	0.421134	5.3415	0.656	no	novel
Early DKD progression - eGFR adjusted	cg06334496	TMEM70	lower	-0.000165231	0.157409	0.96 [0.81,1.14]	0.673363	0.84 [0.7,1.01]	0.0667747	eGFR	na	0.302	eGFR Slope	na	0.07	-0.00105164	0.00400613	-0.00126572	0.000888455	0.0046	0.32	-0.1142	0.093	-0.0392	0.57	eGFR	1.73407e-06	0.52506	55.2942	0.1065	no	novel
	cg01730944	CDKN1C	lower	3.9534e-05	0.326475	1.23 [1.04,1.45]	0.0159512	1.13 [0.94,1.36]	0.186455	eGFR slope	na	0.445	na	na	NS	-0.00434022	1.40041e-06	-0.00202719	3.88281e-06	-0.0035	0.48	-0.0042	0.95	0.069	0.37	eGFR	5.92144e-07	0.60946	2.3569	0.9628	no	novel
Late DKD progression	cg06536988	TMEM154	lower	0.00724736	0.412567	0.97 [0.82,1.13]	0.664	0.85 [0.68,1.07]	0.176848	eGFR slope	na	0.107	na	na	NS	-0.0329173	7.55069e-20	-0.0198895	6.05688e-10	0.0056	0.22	-0.1513	0.014	-0.0639	0.34	eGFR	8.52027e-06	0.274203	4.6069	0.607	no	novel
	cg03262246	CDKN2AIPNL	lower	0.00444816	0.790218	0.95 [0.8,1.12]	0.524778	0.82 [0.67,1]	0.0451786	na	na	na	HbA1c	na	0.023	-0.100809	1.64386e-46	-0.0943505	4.00842e-21	na	na	na	na	na	na	na	na	na	24.1339	0.03409	no	novel
	cg11115840	TRMT11	lower	-0.0031473	0.525286	1.01 [0.86,1.2]	0.869893	0.95 [0.79,1.14]	0.575677	na	na	na	HbA1c	na	0.027	-0.121032	9.3692e-40	-0.129859	3.58127e-24	na	na	na	na	na	na	na	na	na	na	na	no	novel
	cg21871803	AHCYL2	lower	-0.00158264	0.454539	0.81 [0.68,0.96]	0.0156704	0.86 [0.7,1.06]	0.168513	eGFR / eGFR slope	na	1.13E-3/1.29E-4	HbA1c	na	0.022	-0.0335282	4.26041e-22	-0.0446226	2.5201e-11	0.0116	0.02	0.0224	0.74	-0.0858	0.28	eGFR	1.61793e-05	0.006631	11.7512	0.4091	yes	novel
	cg14999724	RP11-872D17.8 (PRG2 transcript variant 1)	lower	-0.00695126	0.111007	0.74 [0.62,0.89]	0.000955962	0.85 [0.66,1.08]	0.176433	na	na	na	HbA1c	na	0.003	-0.112476	2.19616e-28	-0.132252	3.11641e-12	na	na	na	na	na	na	na	na	na	24.9397	0.008263	yes	novel
	cg10579797	SERF2	lower	0.00090557	0.384306	0.83 [0.71,0.98]	0.0272714	0.87 [0.71,1.07]	0.18944	na	na	na	eGFR Slope	na	0.078	-0.0258937	9.69569e-20	-0.0355301	1.15841e-12	na	na	na	na	na	na	na	na	na	5.4893	0.7791	no	novel
	cg04166335	TAOK2	lower	-0.00368395	0.23314	0.85 [0.72,1]	0.0501552	0.87 [0.72,1.04]	0.117721	eGFR	na	0.06747	eGFR Slope	na	0.189	-0.0248522	5.12695e-10	-0.0337078	4.70044e-07	0.0019	0.71	-0.0146	0.84	-0.1483	0.069	eGFR	1.79037e-05	0.003614	43.4108	0.001873	yes	novel
	cg00994936	DAZAP1	lower	-0.00805202	0.363523	0.92 [0.77,1.08]	0.300818	1.02 [0.81,1.27]	0.895795	eGFR / eGFR slope	na	3.64E-3/3.36E-2	HbA1c / eGFR	na	6.0E-03 / 3.7E-02	-0.0164728	0.267952	-0.0373917	0.0491433	0.041376	3.3e-11	0.2211	0.0052	-0.3059	0.0014	eGFR	3.55766e-05	8.09889e-06	21.5402	0.001525	yes	novel
	cg12272104	DAZAP1	lower	-0.00782192	0.422307	0.89 [0.76,1.05]	0.166864	0.85 [0.71,1.03]	0.0923746	eGFR	na	0.004188	HbA1c / eGFR	na	4.0E-03/ 5.1E-02	-0.0323069	5.61318e-06	-0.065401	5.52544e-10	0.0233978	3.4e-06	0.1721	0.015	-0.1845	0.019	eGFR	1.69213e-05	0.04389	19.7991	0.01857	yes	not novel
	cg17944885	ZNF788P and ZNF625-ZNF20	higher	0.0632381	9.50757e-16	1.54 [1.3,1.82]	5.96503e-07	1.47 [1.18,1.83]	0.000618151	eGFR / eGFR slope	-5.16	1.41E-20/2.23E-5	eGFR	-5.21	3.717e-13	-0.0469859	0.021231	0.0436045	2.56675e-17	-0.04421	1.2e-23	0.2199	0.00015	0.5685	1.2e-14	eGFR	-0.000174761	8.74188e-41	-32.7073	1.413e-09	yes	not novel
p < 0.05 highlighted in green and p < 3.57E-03 highlighed in darker green as a mark of significant replication (Bonferroni-corrected p-value threshold)
Effect direction coloured with all associations with p < 0.05
na = CpG or data not found in the summary statistics of the data set
Cohort abbreviations: ARIC = African American participants from the Atherosclerosis Risk in Communities (ARIC) Study; FHS = European ancestry participants from the Framingham Heart Study (FHS); NICOLA=The Northern Ireland Cohort for the Longitudinal Study of Ageing
Other abbreviations: DKD=diabetic kidney disease; eGFR=estimated glomerular filtration rate; ESKD=End-stage kidney disease; T1D= Type 1 diabetes
a Another cohort in the GENIE (Genetics of Diabetic Nephropathy) cross-sectional meta-analysis for DKD
b For case-control look-ups, the effect direction is the difference between methylation beta values (cases+controls). For eGFR look-ups , the effect direction is the beta coefficient for linear eGFR (if reported in the summary statistics). All betas are from study-wise models and the values can not be compared. The direction of the effect, however, can be compared between studies.
c Full-covarites model : coxPH model adjusting for log-eGFR, log-UACR (RCS transformed with 3 knots), log-HbA1c, age, hypertension status, cell compositions of 6 major blood cells ( granulocyte, monocyte, CD4+ T cell, CD8+ T cell, B-cell and nature killer cell) and stratified by batch
dSummary statistics for p < 0.05 (FDR-adjusted with Benjamini-Hochberg method ) were available for a look-up. P-value reported here is not FDR adjusted. For the associations with p>0.05, only results for the phenotype with the lowest p-value shown in the table. Data accessed through: https://hkdbrmlab.shinyapps.io/DKD_EWAS/
e Studies were cases were discordant with controls for type 1 diabetes are ignored here, because results are likely affected by diabetes itself

### Sheet: Table S5 meQTLs
Supplemental Table 5. Top methylation quantitative locus (meQTL) results in the FinnDiane and general population meQTLs.
				FinnDiane meQTL analysis													General population meQTLs (http://mqtldb.godmc.org.uk)								LD (R2) of the FinnDiane meQTL and the top GoDMC meQTL (1000 Genomes European)
CpG top in Analysis	CpG	CpG chr	CpG hg19 position	Number of significant cis-meQTLs (FDR<0.05)	Number of significant trans-meQTLs (FDR<0.05)	meQTL characteristics											Number of cis-meQTL (SNV or INDEL)	Number of trans-meQTL (SNV or INDEL)		SNV with the lowest p*
						rs id	cis or trans	chr	position (hg19)	beta	meQTL p	FDR	Effect allele	Non-effect allele	class	distance to CpG			cis or trans	SNV	Chr: Position	Alleles A1 / A2	Beta (A1)	p
Early DKD progression	cg25013571	8	37650291	0	0	na	na	na	na	na	na	na	na	na	na	na	78	0	cis	rs3813522	chr8:37652759	C / T	-0.546961	<6.6e-308	na
	cg06334496	8	74888924	0	0	na	na	na	na	na	na	na	na	na	na	na	0	0	na	na	na	na	na	na	na
	cg01730944	11	2907057	0	0	na	na	na	na	na	na	na	na	na	na	na	0	0	na	na	na	na	na	na	na
	cg05831784	20	7917317	1	2	rs4815959	cis	20	6967979	0.183381	0.000158	0.0211184	A	G	snv	-949338	48	0	cis	rs2235243	chr20:7918912	G / T	0.195443	1.988e-79	0.002
						rs12198601	trans	6	116112294	0.26033	2.96e-09	0.00365796	G	T	snv	na
						rs111233810	trans	8	62482548	0.373282	1.71e-08	0.0205117	A	AG	ins	na
Late DKD progression	cg06536988	4	153586440	2	0	rs4569733	cis	4	153585984	0.0921439	0.000403	0.0357702	C	T	snv	-456	21		cis	rs6814401	chr4:153575339	G / A	-0.0646483	3.276e-12	0.289
	cg03262246	5	133749006	221	0	rs111929214	cis	5	133753991	0.0922548	0.000131	0.0179662	G	A	snv	4985	0	0	na	na	na	na	na	na	na
	cg11115840	6	126377786	210	0	rs11154342	cis	6	126375715	0.262086	2.55e-35	1.04949e-31	T	A	snv	-2071	0		na	na	na	na	na	na	na
	cg21871803	7	128905727	0	0	na	na	na	na	na	na	na	na	na	na	na	0		na	na	na	na	na	na	na
	cg14999724	11	57163587	38	0	rs555097	cis	11	57162716	0.101348	8.4e-07	0.000185261	A	C	snv	-871	0	0	na	na	na	na	na	na	na
				38	0	rs7107808	cis	11	58283606	–0.072	0.000684	0.0486541	C	A	snv	887490									na
	cg10579797	15	44087326	0	0	na	na	na	na	na	na	na	na	na	na	na	0		na	na	na	na	na	na	na
	cg04166335	16	29996068	0	0	na	na	na	na	na	na	na	na	na	na	na	0	5	trans	rs75541431	chr10:101245230	C / T	-0.161418	3.421e-30	na
	cg12272104	19	1423967	14	0	rs34622118	cis	19	1954125	0.115611	7.76e-05	0.011099	C	CA	ins	530159	0	0	na	na	na	na	na	na	na
						rs2283578	cis	19	710852	0.105	0.000235	0.0306604	A	C	snv	-713115									na
	cg00994936	19	1423902	0	0	na	na	na	na	na	na	na	na	na	na	na	0	16	trans	rs195147	chr4:105990602	A / G	-0.169155	4.154e-52	na
	cg17944885	9	12225735	272	68	rs4804653	cis	19	12229976	0.26206	3.12e-08	1.57963e-05	A	T	snv	4241	235	141	cis	rs4804653		A / T	0.191788	5.275e-81	1
						rs17611866	trans	16	3367229	0.461637	1.89e-25	3.39109e-18	T	C	snv	na			trans	rs12325187	chr16:3364997	G / C	-0.414127	<6.6E-308	0.932
meQLTs calculated with 765 individuals from the FinnDiane cohort using R package 'Matrix eQTL' v.2.3. EPIC methylation values and imputed genotyping data were available for these individuals.
* Only single nucleotide variants considered, INDELs ignored here

### Sheet: Table S6 PheWAS
Supplemental Table 6. Phenome-wide associations of the 12 significant independent meQTL variants from the FinnDiane meQTL analysis
meQTL rs ID	REF/ ALT	GrCh38 ID	Closest gene(s) to meQTL SNV	CpG (nearest gene)	cis/trans meQTL	Methylation risk for DKD progression	ALT allele effect on CpG methylation	T1D Knowledge portal: associations with p < 0.05 *						FinnGen data freeze 10 PheWAS p < 0.05 in phenotypes related to "kidney", "renal", "diabetes", "coronary"
								phenotype group	phenotype	Beta (ALT allele)	OR (ALT allele)	p value	Dataset for the "RENAL" phenotype category	phenotype	Beta	p value
rs4815959	A/G	20:6987332-A-G	BMP2	cg05831784 (HAO1)	cis	lower	decrease	DIABETIC COMPLICATIONS	Coronary artery disease in type 2 diabetes (CAD in T2D)		1.0583	0.01164		Acute renal failure	-0.0792	0.012
								GLYCEMIC	Two-hour glucose adj BMI	0.0296		0.0139
								HEMATOLOGICAL	Plateletcrit (PCT)	-0.0067		0.02
								RENAL	End-stage renal disease		1.166	0.0255124	PAGE 2019 cardiometabolic traits GWAS: trans-ancestry
rs12198601	G/T	6:115791130-G-T	FRK	cg05831784 (HAO1)	trans	lower	decrease	GLYCEMIC	Insulin at 30 min OGTT adj BMI	0.17		0.001107
								OCULAR	RNFL retinal layer thickness	0.037		0.001596
								DIABETIC COMPLICATIONS	Coronary artery disease in type 1 diabetes		1.3	0.0083
								HEMATOLOGICAL	Total plasma protein	0.0082		0.02658
								RENAL	Late diabetic kidney disease (DKD) in type 2 diabetes		1.4709	0.001591	SUMMIT Diabetic Kidney Disease GWAS: subjects with T2D, Europeans
								RENAL	Severe diabetic kidney disease		1.1684	0.002252	GENIE 2022 DKD GWAS
								RENAL	All diabetic kidney disease vs. controls in diabetes		1.1343	0.002566	GENIE 2022 DKD GWAS
								RENAL	Macroalbuminuria vs. controls adj HbA1c-BMI in type 1 diabetes		1.2522	0.008144	JDRF Diabetic Nephropathy Collaborative Research Initiative GWAS
								RENAL	All diabetic kidney disease (DKD) in type 2 diabetes		1.3	0.0083	SUMMIT Diabetic Kidney Disease GWAS: subjects with T2D, Europeans; all
								RENAL	Macroalbuminuria in diabetes		1.1899	0.008805	GENIE 2022 DKD GWAS
								RENAL	Microalbuminuria in diabetes		1.1647	0.01071	GENIE 2022 DKD: SUMMIT Diabetic Kidney Disease GWAS: subjects with T1D or T2D, Europeans;all
								RENAL	Late diabetic kidney disease adj HbA1c-BMI in type 1 diabetes		1.175	0.01557	JDRF Diabetic Nephropathy Collaborative Research Initiative GWAS
								RENAL	Uric acid	0.1065		0.01656	Middle Eastern Qatari population WGS
								RENAL	Chronic kidney disease and diabetic kidney disease (CKD and DKD) in diabetes		1.1564	0.02372	GENIE 2022 DKD GWAS
								RENAL	Macroalbuminuria vs. controls in type 1 diabetes		1.1864	0.02976	JDRF Diabetic Nephropathy Collaborative Research Initiative GWAS
								RENAL	Chronic kidney disease in type 2 diabetes		1.2	0.033	SUMMIT Diabetic Kidney Disease GWAS: subjects with T2D, Europeans; SUMMIT Diabetic Kidney Disease GWAS: subjects with T2D
								RENAL	All diabetic kidney disease (DKD) adj HbA1c-BMI in type 1 diabetes		1.1234	0.03453	JDRF Diabetic Nephropathy Collaborative Research Initiative GWAS
								RENAL	All diabetic kidney disease (DKD)			0.0376	SUMMIT Diabetic Kidney Disease GWAS: subjects with T1D or T2D, Europeans and all; AMP-T2D UCSD Diabetic Complications: Hispanics and Europeans
								RENAL	eGFRcreat (serum creatinine)	-0.0056		0.03913	Glomerular filtration rate (eGFRcrea) 2022 GWAS: trans-ancestry
rs111233810	A/AG	8:61569990-A-AG	AC090094.1 ASPH	cg05831784 (HAO1)	trans	lower	decrease	DIABETIC COMPLICATIONS	Coronary artery disease in type 1 diabetes		1.426	6.29e-05		Chronic kidney disease	-0.0756	0.024
								OCULAR	Retinal vascular density	0.0403		0.002654		Renal failure	-0.072715	0.0086
								HEMATOLOGICAL	Mean sphered cell volume	-0.0074		0.02949		Malignant neoplasm of renal pelvis (controls excluding all cancers)	0.552454	0.047
														Unspecified diabetes with multiple/unspecified complications	-0.291036	0.0054
														Type 1 diabetes, wide definition, subgroup 2	-0.289155	0.038
														Major coronary heart disease event	0.0521432	0.003
rs4569733	C/T	4:152664832-C-T	TMEM154	cg06536988 (TMEM154)	cis	lower	decrease	HEMATOLOGICAL	Reticulocyte count	0.0066		0.0003194		Disorders resulting from impaired renal tubular function	-0.122202	0.0088
								DIABETIC COMPLICATIONS	Stroke in type 2 diabetes		0.879	0.003835		Acute renal failure	-0.037748	0.042
								GLYCEMIC	Youth-onset type 2 diabetes (T2D)		0.986	0.01921		Gestational diabetes (for exclusion)	0.0268279	0.037
								OCULAR	Primary angle-closure glaucoma		1.1485	0.02885
								RENAL	Circulating uromodulin, aptamer-based measurement	0.0321		0.004746	Uromodulin 2022 GWAS: European ancestry
								RENAL	End-stage renal disease (ESRD) vs. controls in diabetes		1.079	0.02619	SUMMIT Diabetic Kidney Disease GWAS: subjects with T1D or T2D, ESRD vs. controls
rs111929214	G/A	5:134418300-G-A	CDKN2AIPNL	cg03262246 (CDKN2AIPNL)	cis	lower	decrease	HEMATOLOGICAL	Mean platelet volume	0.0264		2.29e-15		Disorders resulting from impaired renal tubular function	0.143343	0.03
								IMMUNOLOGICAL	Systemic lupus erythematosus (SLE)		1.2024	1.61e-06		Diabetes insipidus	-0.255492	0.045
								GLYCEMIC	Random glucose adj fasting time	0.0086		0.0027		Coronary atherosclerosis	-0.0242	0.028
								OCULAR	Optic disc area	0.023		0.02493
								RENAL	CKD and DKD in type 2 diabetes		1.1631	0.009831	SUMMIT Diabetic Kidney Disease GWAS: subjects with T2D, Europeans and subjects with T2D; AMP-T2D UCSD Diabetic Complications; African Americans, Hispanics, Europeans, South Asians
								RENAL	Circulating uromodulin, antibody-based measurement	0.0549		0.01076	Uromodulin 2022 GWAS: trans-ancestry
								RENAL	Chronic kidney disease (CKD) and diabetic nephropathy in type 2 diabetes		1.2115	0.01694	AMP-T2D UCSD Diabetic Complications; African Americans, Hispanics, Europeans, South Asians
								RENAL	eGFRcreat (serum creatinine)	-0.0044		0.03662	14 studies; see https://t1d.hugeamp.org/
rs11154342	T/A	6:126054569-T-A	TRMT11	cg11115840 (TRMT11)	cis	lower	decrease	HEMATOLOGICAL	Reticulocyte count	0.0094		3.29e-07		Small kidney of unknown cause	0.450606	0.011
								GLYCEMIC	Type 2 diabetes (T2D)		1.0188	0.0007513		Type 2 diabetes, wide definition	0.0197968	0.013
								OCULAR	GCL retinal layer thickness	0.0203		0.005344		Diabetes, insulin treatment (Kela reimbursement) (more control exclusions)	0.0147688	0.027
								RENAL	Cystatin C	-0.0068		8.35e-05		Major coronary heart disease event	0.0173506	0.027
								RENAL	eGFRcys (serum cystatin C)	0.0058		0.006218	CKDGen and UK Biobank kidney function GWAS
								RENAL	Chronic kidney disease and diabetic kidney disease (CKD and DKD)		0.89	0.0076	SUMMIT Diabetic Kidney Disease GWAS: subjects with T1D or T2D
								RENAL	Urinary sodium excretion	-0.0032		0.0091	UK Biobank urinary sodium and potassium excretion GWAS
								RENAL	Serum urate	0.0046		0.009566	5 studies; see https://t1d.hugeamp.org/
								RENAL	Late diabetic kidney disease		0.9116	0.01057	SUMMIT Diabetic Kidney Disease GWAS: subjects with T1D or T2D, Europeans
								RENAL	Severe diabetic kidney disease		0.9415	0.01482	GENIE 2022 DKD GWAS
								RENAL	Macroalbuminuria in diabetes		0.9279	0.017	GENIE 2022 DKD GWAS
								RENAL	Kidney volume	0.0143		0.024	Abdominal organ traits GWAS: European ancestry
								RENAL	Late diabetic kidney disease (DKD) in type 1 diabetes		0.9405	0.03106	SUMMIT Diabetic Kidney Disease GWAS: subjects with T1D, Europeans; JDRF Diabetic Nephropathy Collaborative Research Initiative GWAS
								RENAL	All diabetic kidney disease vs. controls in diabetes		0.9574	0.03235	GENIE 2022 DKD GWAS
								RENAL	All diabetic kidney disease (DKD) in type 1 diabetes		0.9502	0.03555	SUMMIT Diabetic Kidney Disease GWAS: subjects with T1D, Europeans; JDRF Diabetic Nephropathy Collaborative Research Initiative GWAS
								RENAL	eGFRcreat (serum creatinine)	0.0024		0.0357	16 studies; see https://t1d.hugeamp.org/
								RENAL	Urinary sodium-to-creatinine ratio	-0.0049		0.0436	Urinary biomarkers 2019 GWAS: European ancestry
								RENAL	Chronic kidney disease and diabetic kidney disease (CKD and DKD) in diabetes		0.9402	0.04732	GENIE 2022 DKD GWAS
rs555097	A/C	11:57395243-A-C	RP11-872D17.8 (PRG2 transcript variant 1)	cg14999724 (RP11-872D17.8, PRG2 transcript variant 1)	cis	lower	decrease	HEMATOLOGICAL	Eosinophil count	-0.0188		1.17e-24		Renal agenesis and other reduction defects of kidney	0.282043	0.031
								DIABETIC COMPLICATIONS	NAFLD in type 2 diabetes (T2D)		0.8989	0.005207		Renal tubulo-interstitial diseases	0.0178736	0.026
								GLYCEMIC	Fasting glucose adj BMI	-0.0033		0.02581		Kidney transplant status	0.108802	0.007
								RENAL	Serum urate	-0.0062		0.0009335		Chronic kidney disease	0.0327033	0.038
								RENAL	eGFRcreat (serum creatinine)	0.0032		0.007647	16 studies; see https://t1d.hugeamp.org/	Diabetes, insulin treatment (Kela reimbursement) (more control exclusions)	0.0268273	0.0002
								RENAL	Serum creatinine	-0.0037		0.01444	9 studies; see https://t1d.hugeamp.org/	Type 2 diabetes, wide definition	0.0276836	0.0012
								RENAL	Kidney volume	0.0157		0.015		Type 2 diabetes, definitions combined	0.022544	0.0016
								RENAL	Cystatin C	-0.0043		0.01547	Quantitative traits 2022 GWAS: European ancestry	Type1 diabetes, definitions combined	0.0649925	0.0088
								RENAL	eGFRcreat relative annualized decline in individuals without diabetes	0.0117		0.01968	Chronic kidney disease progression 2023 GWAS: trans-ancestry; African American, European	Type1 diabetes, definitions combined, early onset	0.0750146	0.013
								RENAL	End-stage renal disease		1.1038	0.0320184	PAGE 2019 cardiometabolic traits GWAS: trans-ancestry
rs7107808	C/A	11:58283606-C-A	OR10W1	cg14999724 (RP11-872D17.8)	cis	lower	increase	GLYCEMIC	Type 2 diabetes (T2D)		1.0266	3.33e-07		Chronic kidney disease	-0.03415	0.043
								OCULAR	Primary open-angle glaucoma		1.0486	2.54e-06		Type 2 diabetes, definitions combined	0.0275402	0.00026
								HEMATOLOGICAL	Mean platelet volume	-0.008		0.0001721		Type 2 diabetes, wide definition	0.0179113	0.05
								DIABETIC COMPLICATIONS	Peripheral vascular disease in type 2 diabetes		0.9222	0.007234
								RENAL	Circulating uromodulin, antibody-based measurement	-0.038		0.01379	Uromodulin 2022 GWAS: trans-ancestry
								RENAL	eGFRcreat relative annualized decline in individuals with diabetes	-0.0133		0.04329	Chronic kidney disease progression 2023 GWAS: trans-ancestry; African American, European
rs4804653	A/T	19:12119161-A-T	ZNF20, ZNF788	cg17944885 (ZNF788P and ZNF625-ZNF20)	cis	higher	decrease	HEMATOLOGICAL	Mean corpuscular hemoglobin	-0.0078		1.2e-05		Other specified disorders of kidney and ureter	-0.117246	0.031
								GLYCEMIC	Type 2 diabetes (T2D) adj BMI		0.9726	0.0006478		Disorders resulting from impaired renal tubular function	-0.134621	0.013
								DIABETIC COMPLICATIONS	Neuropathy in type 2 diabetes		0.8559	0.02612		Malignant neoplasm of renal pelvis (controls excluding all cancers)	0.333449	0.019
								RENAL	eGFRcreat (serum creatinine) in type 1 diabetes		4.3332	0.03542	SUMMIT Diabetic Kidney Disease GWAS: subjects with T1D, Europeans	Type 2 diabetes, wide definition	-0.0154547	0.046
														Diabetes, insulin treatment (Kela reimbursement) (more control exclusions)	-0.0157659	0.044
														Type 2 diabetes, wide definition	-0.022972	0.014
rs17611866	T/C	16:3317229-T-C	ZNF75A	cg17944885 (ZNF788P and ZNF625-ZNF20)	trans	higher	decrease	HEMATOLOGICAL	Eosinophil count	-0.0069		0.0006369		Type1 diabetes, definitions combined	-0.0892277	0.00037
								DIABETIC COMPLICATIONS	NAFLD in type 2 diabetes (T2D)		0.4966	0.001		Type1 diabetes, definitions combined, early onset	-0.0914687	0.003
								OCULAR	Age-related macular degeneration (AMD)		0.7311	0.02234
								RENAL	Cystatin C	0.0065		0.001215	Quantitative traits 2022 GWAS: European ancestry
								RENAL	Urinary potassium excretion	0.0034		0.015	UK Biobank urinary sodium and potassium excretion GWAS
								RENAL	Urinary sodium excretion	0.0031		0.03	UK Biobank urinary sodium and potassium excretion GWAS
								RENAL	Urinary albumin-to-creatinine ratio (UACR)	-0.0043		0.03396	11 studies; see https://t1d.hugeamp.org/
rs34622118	C/CA	19:1954127-C-CA	CSNK1G2	cg12272104 (DAZAP1)	cis	lower	decrease	HEMATOLOGICAL	Red blood cell distribution width	-0.014		4.67e-12		Cystic kidney disease	0.127979	0.01
								RENAL	Serum urate	0.0087		6.22e-07	Quantitative traits 2022 GWAS: European ancestry	Type 2 diabetes, wide definition	0.0187913	0.026
								RENAL	Macroalbuminuria in diabetes		1.1097	0.002117	GENIE 2022 DKD GWAS	Type 1 diabetes, strict definition, subgroup 2	0.295781	0.048
								RENAL	End-stage renal disease (ESRD) vs. macroalbuminuria in diabetes		0.8683	0.00369	GENIE 2022 DKD GWAS	Coronary atherosclerosis	0.0222787	0.0067
								RENAL	End-stage renal disease (ESRD) vs. macro-albuminuria in type 1 diabetes		0.8687	0.01197	JDRF Diabetic Nephropathy Collaborative Research Initiative GWAS	Coronary angioplasty	0.0361804	0.0079
								RENAL	Severe diabetic kidney disease		1.0673	0.0149	GENIE 2022 DKD GWAS	Coronary revascularization (ANGIO or CABG)	0.0247759	0.028
								RENAL	End-stage renal disease (ESRD) vs. macro-albuminuria in type 2 diabetes (T2D)		2.5857	0.015	AMP-T2D UCSD Diabetic Complications: South Asians	Atherosclerosis, excluding cerebral, coronary and PAD	0.0271675	0.032
								RENAL	Macroalbuminuria vs. controls in type 1 diabetes		1.0955	0.01822	JDRF Diabetic Nephropathy Collaborative Research Initiative GWAS
								RENAL	eGFRcreat (serum creatinine) in type 1 diabetes		0.216	0.01834	SUMMIT Diabetic Kidney Disease GWAS: subjects with T1D, Europeans
								RENAL	All diabetic kidney disease vs. controls in diabetes		1.0528	0.0188	GENIE 2022 DKD GWAS
								RENAL	Late diabetic kidney disease (DKD) in type 1 diabetes		1.0682	0.02988	JDRF Diabetic Nephropathy Collaborative Research Initiative GWAS;SUMMIT Diabetic Kidney Disease GWAS: subjects with T1D, Europeans
rs2283578	A/C	19:710852-A-C	PALM	cg12272104 (DAZAP1)	cis	lower	decrease	HEMATOLOGICAL	Basophil percentage	0.0058		0.007509
								GLYCEMIC	Fasting proinsulin	0.0233		0.008404
								RENAL	Late diabetic kidney disease (DKD) in type 2 diabetes		0.8737	0.02288	SUMMIT Diabetic Kidney Disease GWAS: subjects with T2D: Europeans;all
								RENAL	End-stage renal disease (ESRD) vs. macro-albuminuria adj HbA1c-BMI in type 1 diabetes		1.2191	0.02475	JDRF Diabetic Nephropathy Collaborative Research Initiative GWAS
								RENAL	All diabetic kidney disease (DKD) in type 2 diabetes		0.91	0.035	SUMMIT Diabetic Kidney Disease GWAS: subjects with T2D, Europeans; all
								RENAL	End-stage renal disease (ESRD) vs. no ESRD adj HbA1c-BMI in type 1 diabetes		1.1393	0.03663	JDRF Diabetic Nephropathy Collaborative Research Initiative GWAS
Type 1 diabetes knowledge portal at https://t1d.hugeamp.org/ accessed February 9, 2024
*Grouping based on T1D knowledge portal: DIABETIC COMPLICATIONS, HEMOTOLOGICAL IMMUNOLOGICAL, OCULAR, RENAL, TYPE 1 DIABETES "Phenotype group" shown.
*From Groups "RENAL" and "DIABETIC COMPLICATIONS" all p<0.05 associations reported. For the rest of the phenotype groups, the phenotype with the lowest p-value reported here.
* p-values p<0.00417 (0.05/12) bolded and cells coloured green, as a sign of potentially significant PheWAS association of the meQTL variant
FinnGen freeze 10 data accessed http://r10.finngen.fi/ February 9, 2024
From Finnish FinnGen data, all p<0.05 associations reported for the selected phenotype categories: phenotypes including word "kidney", "renal, "diabetes", or "coronary"

### Sheet: Table S7 eQTM
Supplemental Table 7: Expression quantitative trait methylation (eQTM) dataset lookups for the top methylation sites from the DKD progression EWASs.
Analysis	CpG	Chr	Position hg19	Position hg38	Methylation risk for DKD progression	Nearest gene(s)	Gene with association (mRNA expression) to CpG	Gene chr	Gene start (hg19)	Gene end (hg19)	Distance between CpG and the transcription start site of the associated gene	Study-specific effect size for gene expression*	Gene expression when methylation increases	p	Source tissue*	Cohort / Dataset	eQTM dataset reference	Note
Early DKD progression	cg25013571	8	37650291	37792773	higher	PLPBP and ADGRA2	no eQTM genes found
	cg05831784	20	7917317	7936670	lower	HAO1	no eQTM genes found
Early DKD progression - eGFR adjusted	cg06334496	8	74888924	73976689	lower	TMEM70	TMEM70	8	74888377	74895018	547	r=-0.223	lower	8.13e-08	Brain	The Cancer Genome Atlas data sets TCGA-GBM (grade IV glioblastoma ) and TCGA-LGG (low grade glioma)	Accessed through EWAS Atlas toolkit (https://ngdc.cncb.ac.cn/ewas/toolkit)	Association between cg06334496 methylation and TMEM70 gene expression on different direction in the colon (TCGA-COAD) and liver (TCGA-LIHC) data sets
	cg01730944	11	2907057	2885827	lower	CDKN1C	CDKN1C	11	2906995	2904448	62	r=-0.208	lower	8.6e-08	Kidney	The Cancer Genome Atlas data sets TCGA-KIRP (papillary renal cell carcinoma),TCGA-KIRC (clear cell renal cell carcinoma),TCGA-KICH (chromophobe renal cell carcinoma)	Accessed through EWAS Atlas toolkit (https://ngdc.cncb.ac.cn/ewas/toolkit)	Association between cg01730944 methylation and CDKN1C expression on the same direction also in the liver (TCGA-LIHC) and stomach (TCGA-STAD) data sets
							ILMN_1901666	1	223708501	223708550	na (is trans-eQTM)	beta=-0.0383	lower	7.09162e-06	Monocytes	The Multi-Ethnic Study of Atherosclerosis (MESA)	Kennedy et al 2018; DOI: 10.1186/s12864-018-4842-3
Late DKD progression	cg06536988	4	153586440	152665288	lower	TMEM154	TMEM154	4	153601317	153547266	-14877	r=0.545	higher	5.3e-32	Liver	The Cancer Genome Atlas data set TCGA-LIHC (Liver Hepatocellular Carcinoma)	Accessed through EWAS Atlas toolkit (https://ngdc.cncb.ac.cn/ewas/toolkit)	Association between cg06536988 methylation and TMEM154 expression on the same direction also in the colon (TCGA-LIHC) and stomach (TCGA-STAD) data sets
							TNFRSF13B	17	16842398	16875402	na (is trans-eQTM)	beta=-0.0690	lower	6.28437e-08	Whole blood	Grady Trauma Project (GTP)	Kennedy et al 2018; DOI: 10.1186/s12864-018-4842-3
							PDCD10	3	167452651	167401695	na (is trans-eQTM)	beta=0.0251	higher	9.14981e-06	Monocytes	The Multi-Ethnic Study of Atherosclerosis (MESA)	Kennedy et al 2018; DOI: 10.1186/s12864-018-4842-3
							NAP1L4	11	3013607	2965660	na (is trans-eQTM)	beta=0.0148	higher	1.52032e-06	Monocytes	The Multi-Ethnic Study of Atherosclerosis (MESA)	Kennedy et al 2018; DOI: 10.1186/s12864-018-4842-3
							RASGRP3	2	33661416	33789798	na (is trans-eQTM)	beta=-0.0474	lower	3.79994e-09	Monocytes	The Multi-Ethnic Study of Atherosclerosis (MESA)	Kennedy et al 2018; DOI: 10.1186/s12864-018-4842-3
							CD19	16	28943260	28950668	na (is trans-eQTM)	beta=-0.0527	lower	6.52509e-07	Monocytes	The Multi-Ethnic Study of Atherosclerosis (MESA)	Kennedy et al 2018; DOI: 10.1186/s12864-018-4842-3
	cg03262246	5	133749006	134413315	lower	CDKN2AIPNL	C5orf15	5	133304406	133291198	444600	Beta=0.0773	higher	0.00201	Kidney	Susztaklab Kidney Biobank	Liu et al 2022;DOI: 10.1038/s41588-022-01097-w
	cg11115840	6	126377786	126056640	lower	TRMT11/NR_146797.1	no eQTM genes found
	cg21871803	7	128905727	129265886	lower	AHCYL2	AHCYL2	7	128864855	129070052	40872	r=-0.261	lower	1.38e-11	Kidney	The Cancer Genome Atlas data sets TCGA-KIRP (papillary renal cell carcinoma),TCGA-KIRC (clear cell renal cell carcinoma),TCGA-KICH (chromophobe renal cell carcinoma)	Accessed through EWAS Atlas toolkit (https://ngdc.cncb.ac.cn/ewas/toolkit)	Association between cg21871803 methylation and AHCYL2 expression on the same direction also in the testis (TCGA-TGCT) data set
							BAG4	8	38034106	38070819	na (is trans-eQTM)	beta=-0.0332	lower	7.26321e-06	Monocytes	The Multi-Ethnic Study of Atherosclerosis (MESA)	Kennedy et al 2018; DOI: 10.1186/s12864-018-4842-3
	cg14999724	11	57163587	57396114	lower	RP11-872D17.8	no eQTM genes found
	cg10579797	15	44087326	43795128	lower	SERF2	no eQTM genes found
	cg04166335	16	29996068	29984747	lower	TAOK2	TAOK2	16	29985188	29999726	10880	r=-0.665	lower	1.36e-18	Testis	The Cancer Genome Atlas data set TCGA-TGCT (testicular germ cell tumor)	Accessed through EWAS Atlas toolkit (https://ngdc.cncb.ac.cn/ewas/toolkit)	Association between cg04166335 methylation and TAOK2 expression on the same direction also in the liver (TCGA-LIHC) data set
							NPIPB13	16	30257122	30234350	-261054	Beta=-0.1836	lower	3.56e-05	Kidney	Susztaklab Kidney Biobank	Liu et al 2022;DOI: 10.1038/s41588-022-01097-w
	cg00994936	19	1423902	1423903	lower	DAZAP1	DAZAP1	19	1407584	1435682	16318	r=0.263	higher	8.74e-12	Kidney	The Cancer Genome Atlas data sets TCGA-KIRP (papillary renal cell carcinoma),TCGA-KIRC (clear cell renal cell carcinoma),TCGA-KICH (chromophobe renal cell carcinoma)	Accessed through EWAS Atlas toolkit (https://ngdc.cncb.ac.cn/ewas/toolkit)	Association between cg00994936 methylation and DAZAP1 expression on different direction in the liver (TCGA-LIHC) and stomach (TCGA-STAD) data sets
							EFNA2	19	1286153	1301429	137749	Beta=-0.2431	lower	0.000358	Kidney	Susztaklab Kidney Biobank	Liu et al 2022;DOI: 10.1038/s41588-022-01097-w
							GAMT	19	1401569	1397810	22333	Beta=-0.1093	lower	0.00109	Kidney	Susztaklab Kidney Biobank	Liu et al 2022;DOI: 10.1038/s41588-022-01097-w
							REC8	14	24641234	24649463	na (is trans-eQTM)	beta=0.0353	higher	6.01588e-06	Monocytes	The Multi-Ethnic Study of Atherosclerosis (MESA)	Kennedy et al 2018; DOI: 10.1186/s12864-018-4842-3
							HINT1	5	130494976	130501041	na (is trans-eQTM)	beta=0.0124	higher	2.04493e-06	Monocytes	The Multi-Ethnic Study of Atherosclerosis (MESA)	Kennedy et al 2018; DOI: 10.1186/s12864-018-4842-3
	cg12272104	19	1423967	1423968	lower	DAZAP1	DAZAP1	19	1407584	1435682	16383	r=0.219	higher	1.57e-08	Kidney	The Cancer Genome Atlas data sets TCGA-KIRP (papillary renal cell carcinoma),TCGA-KIRC (clear cell renal cell carcinoma),TCGA-KICH (chromophobe renal cell carcinoma)	Accessed through EWAS Atlas toolkit (https://ngdc.cncb.ac.cn/ewas/toolkit)	Association between cg12272104 methylation and DAZAP1 expression on different direction in the liver (TCGA-LIHC), brain (TCGA-GBM,TCGA-LGG), stomach (TCGA-STAD) data sets
							EFNA2	19	1286153	1301429	137814	Beta=-0.2093	lower	0.000372	Kidney	Susztaklab Kidney Biobank	Liu et al 2022;DOI: 10.1038/s41588-022-01097-w
							RBM18	9	125001834	125027143	na (is trans-eQTM)	beta=-0.0212	lower	7.56689e-07	Monocytes	The Multi-Ethnic Study of Atherosclerosis (MESA)	Kennedy et al 2018; DOI: 10.1186/s12864-018-4842-3
	cg17944885	19	12225735	12114920	higher	ZNF788P and ZNF625-ZNF20	ZNF439	19	11976844	11980306	248891	beta=-0.0428	lower	1.77112e-07	Monocytes	The Multi-Ethnic Study of Atherosclerosis (MESA)	Kennedy et al 2018; DOI: 10.1186/s12864-018-4842-3
							ZNF439	19	11976844	11980306	248891	log2FC=-0.1195	lower	1.11706e-07	whole blood	Human Early-Life Exposome (HELIX) study (six population-based birth cohorts)	Ruiz-Arenas et al, 2022; doi:10.7554/eLife.65310
							ZNF69	19	11998670	12025365	227065	beta=-0.02620	lower	5.99653e-06	Monocytes	The Multi-Ethnic Study of Atherosclerosis (MESA)	Kennedy et al 2018; DOI: 10.1186/s12864-018-4842-3
							ZNF69	19	11998670	12025365	227065	beta (SE) = -0.1463099 (0.038891);-0.034542 (0.0401694);-0.1015208 (0.0391715);-0.0721983 (0.0739315)	lower	1.9e-05	Whole blood	Four Dutch BioBanks	Bonder et al. 2017; DOI: 10.1038/ng.3721
							ZNF44	19	12405714	12382625	-179979	beta (SE)= -0.1528899 (0.0388519);-0.1124422 (0.0399385);-0.1568944 (0.0388873);-0.0110198 (0.0741204)	lower	2.47e-09	Whole blood	Four Dutch BioBanks	Bonder et al. 2017; DOI: 10.1038/ng.3721
							LRRC37B	17	30348155	30380519	na (is trans-eQTM)	beta=-0.02720	lower	5.42301e-13	Monocytes	The Multi-Ethnic Study of Atherosclerosis (MESA)	Kennedy et al 2018; DOI: 10.1186/s12864-018-4842-3	Association between cg17944885 methylation and ZNF788 expression on the same direction in the liver (TCGA-LIHC), colon (TCGA-COAD) and stomach (TCGA-STAD) data sets
							ZNF788P	19	12203112	12225568	22623	r=0.181	higher	3.38e-06	Kidney	The Cancer Genome Atlas data sets TCGA-KIRP (papillary renal cell carcinoma),TCGA-KIRC (clear cell renal cell carcinoma),TCGA-KICH (chromophobe renal cell carcinoma)	Accessed through EWAS Atlas toolkit (https://ngdc.cncb.ac.cn/ewas/toolkit)
							ZNF788P	19	12203112	12225568	22623	log2FC=-0.0450	lower	2.48928e-08	Monocytes	The Multi-Ethnic Study of Atherosclerosis (MESA)	Kennedy et al 2018; DOI: 10.1186/s12864-018-4842-3
							ZNF788P	19	12203112	12225568	22623	log2FC=-0.0811	lower	5.89319e-08	whole blood	Human Early-Life Exposome (HELIX) study (six population-based birth cohorts)	Ruiz-Arenas et al, 2022; doi:10.7554/eLife.65310
							ZNF763	19	12075869	12091198	149866	log2FC=-0.1604	lower	3.21085e-09	whole blood	Human Early-Life Exposome (HELIX) study (six population-based birth cohorts)	Ruiz-Arenas et al, 2022; doi:10.7554/eLife.65310
							ZNF844	19	12175546	12188626	50189	log2FC=-0.2750	lower	3.22537e-16	whole blood	Human Early-Life Exposome (HELIX) study (six population-based birth cohorts)	Ruiz-Arenas et al, 2022; doi:10.7554/eLife.65310
							ZNF844	19	12175546	12188626	50189	beta (SE)= -0.2658401 (0.0378994);-0.2260448 (0.0391531);-0.1987885 (0.0385891);-0.2050046 (0.0725506)	lower	3.6e-26	Whole blood	Four Dutch BioBanks	Bonder et al. 2017; DOI: 10.1038/ng.3721
							ZNF433-AS1	19	12098432	12138553	127303	beta (SE) = -0.1384956 (0.0389352);-0.1164226 (0.0399201);-0.0468486 (0.0393317);-0.1071749 (0.073698)	lower	3.77e-06	Whole blood	Four Dutch BioBanks	Bonder et al. 2017; DOI: 10.1038/ng.3721
							ZNF136	19	12273872	12300064	-48137	beta (SE) = -0.1064888 (0.0390905);-0.0784547 (0.0400695);-0.0605687 (0.0393027);-0.1486088 (0.0733019)	lower	5.92e-05	Whole blood	Four Dutch BioBanks	Bonder et al. 2017; DOI: 10.1038/ng.3721
*For the Bonder et al data, separate effect sizes reported for the four associated datasets (RS-Methylation_GPL13534;LLD-Methylation_GPL13534;LLS-Methylation_GPL13534;CODAM-Methylation_GPL13534) because meta-analysis effectsize not available.
**eQTM data from blood derived or kidney tissue data were preferred. In the absense of other eQTM evidence, the expression of other tissues in The Cancer genome Atlas (TCGA) are reported: values for tissue with the strongest correlation are reported.

### Sheet: Table S8 cis-pQTM in serum
Supplemental Table 8: Cis protein quantitative trait methylation (cis-pQTM) associations in the FinnDiane.
Probe	top in EWAS analysis	Methylation risk for DKD progression	CpG Chromosome	CpG position (hg19)	Associated OLINK protein	CpG distance to OLINK protein gene (cis; < 1 MB)	Main analysis: Individuals with normal AER (n=188)								Replication dataset: Individuals with severe albuminuria (n=127)
							basic model				final model: basic model + eGFR				basic model				final model: basic model + eGFR
							Beta	SE	p-value	Adjusted R2	Beta	SE	p-value	Adjusted R2	Beta	SE	p-value	Adjusted R2	Beta	SE	p-value	Adjusted R2
cg25013571	early DKD progression	higher	8	37650291	ADGRA2	-4109	-0.0913958	0.053639	0.0901052	-0.00208957	-0.0913077	0.0537841	0.0912888	-0.00743947	-0.113505	0.0566072	0.0471797	0.0265593	-0.114748	0.0569948	0.0463204	0.0190956
					DDHD2	-438811	0.0403171	0.0403953	0.319574	0.162987	0.0403671	0.0405063	0.320306	0.158451	0.04248	0.0580027	0.465353	0.361208	0.0219149	0.0531455	0.680813	0.466927
					LSM1	-370547	0.0593631	0.0666268	0.374123	-0.0136572	0.0607082	0.0658749	0.357988	0.00917069	0.0286641	0.0751682	0.703625	0.0126136	0.0284823	0.0757076	0.707421	0.00439332
					BAG4	-384081	0.100991	0.127362	0.428841	0.0197778	0.0996038	0.127198	0.434615	0.0223761	0.0141988	0.0868001	0.870335	0.168737	-0.0127106	0.0814584	0.876266	0.272286
					STAR	-349926	-0.036284	0.128308	0.777661	-0.0125356	-0.0366578	0.12863	0.77598	-0.0175375	0.241324	0.158521	0.130532	-0.00115519	0.242088	0.159656	0.132072	-0.00946596
					EIF4EBP1	-237760	-0.0160645	0.0885901	0.856306	0.0102499	-0.0160158	0.0888371	0.857132	0.00480231	0.0737535	0.0987489	0.456585	0.143397	0.0538803	0.0966563	0.578263	0.184234
					PLPBP	13005	0.00132976	0.0466126	0.977272	0.14431	0.00102482	0.0466745	0.982507	0.142105	0.0474021	0.0523447	0.36696	0.306956	0.0418664	0.0523146	0.42513	0.311899
cg05831784	early DKD progression	lower	20	7917317	PLCB1	-195595	-0.039631	0.0717569	0.581427	0.00251223	-0.0373072	0.0734147	0.611956	-0.00288798	-0.0139611	0.0830285	0.866747	0.0477989	-0.0143709	0.0832709	0.863272	0.042306
					HAO1	-3788	0.0286094	0.110308	0.795651	0.240172	-0.00431197	0.112125	0.969366	0.245276	-0.0580367	0.145761	0.691211	0.249869	-0.0592822	0.145814	0.685054	0.249384
cg06334496	early DKD progression	lower	8	74888924	SBSPON	883517	-0.242194	0.118678	0.0427188	0.014859	-0.246126	0.119031	0.0400861	0.0116452	-0.120841	0.109373	0.271415	0.0933159	-0.0733586	0.105185	0.486887	0.174638
					JPH1	-258010	0.0720091	0.0978621	0.462786	-0.00149606	0.0651089	0.0977615	0.506261	0.00323362	-0.0573844	0.0945253	0.544936	0.0204435	-0.0360821	0.0944143	0.703013	0.0381556
					LY96	-14702	0.00309882	0.0339468	0.927368	0.0376328	0.00438369	0.0340983	0.897851	0.0337946	0.0316485	0.0359406	0.380292	0.0545881	0.0451974	0.0350193	0.199308	0.116591
					TERF1	928566	0.00180409	0.196042	0.992668	0.00897837	-0.00756932	0.196385	0.969297	0.00817293	0.143208	0.228578	0.532156	0.0323372	0.149053	0.231321	0.520575	0.0246024
cg01730944	early DKD progression	lower	11	2907057	NAP1L4	-58609	-0.182014	0.0977631	0.0642542	0.260996	-0.186405	0.0978676	0.0584187	0.26093	0.0383984	0.109437	0.726294	0.373656	0.0452368	0.109599	0.680528	0.374064
					ASCL2	615239	-0.0509533	0.0461466	0.270996	-0.00492398	-0.0540311	0.0460926	0.242663	-0.000166639	0.034115	0.0512076	0.506556	-0.025758	0.0358583	0.0514224	0.486958	-0.0311696
					ART5	-752684	-0.0719715	0.108524	0.508061	-0.0146297	-0.0754865	0.10882	0.488782	-0.0177753	-0.0898511	0.143934	0.533637	0.0245845	-0.0951886	0.144566	0.511516	0.0195428
					CDKN1C	52	-0.0480211	0.129317	0.710816	0.00373766	-0.0513882	0.12969	0.692398	3.35212e-05	0.312936	0.172203	0.0716525	0.0173702	0.3317	0.170868	0.0545713	0.0360289
					TSSC4	481951	-0.0291097	0.0767763	0.705021	0.099105	-0.0286413	0.0770642	0.710586	0.0941909	0.0913715	0.102347	0.373772	0.151376	0.113176	0.0958075	0.239845	0.258461
					TH	714012	-0.0282155	0.15339	0.854262	-0.00213566	-0.0251262	0.153889	0.870485	-0.00660138	-0.0521129	0.173188	0.764005	0.00317452	-0.0535986	0.174208	0.758867	-0.00496353
cg06536988	late DKD progression	lower	4	153586440	MND1	-679360	-0.172561	0.171055	0.314409	-0.00250049	-0.144718	0.171626	0.40022	0.00348948	-0.0518227	0.21455	0.809544	-0.0259534	-0.136786	0.224174	0.542897	-0.020726
					ARFIP1	-114665	-0.0286536	0.0789102	0.71694	0.118923	-0.0203771	0.0794407	0.797851	0.118262	-0.0673697	0.101534	0.508261	0.194583	0.0144238	0.103818	0.889735	0.232627
					TMEM131L	-801071	0.039089	0.174409	0.822913	-0.014511	0.0258318	0.17578	0.883331	-0.0175718	0.141686	0.206095	0.493096	-0.0170174	-0.00425568	0.212123	0.984027	0.0181763
cg03262246	late DKD progression	lower	5	133749006	TXNDC15	-460453	-0.0231125	0.034289	0.501135	0.0239362	-0.0232509	0.0343485	0.499326	0.0205879	-0.0752477	0.0507961	0.141108	-0.00900409	-0.0820367	0.052831	0.123101	-0.0154072
					C5orf24	-432363	0.032008	0.0762121	0.674991	0.0461728	0.0318104	0.0763911	0.677599	0.0417268	-0.0764292	0.0880073	0.386872	0.00984803	-0.121335	0.0902976	0.181572	0.030278
					UBE2B	21207	0.0244089	0.0724965	0.736738	0.0234088	0.0245832	0.0726712	0.735544	0.0187387	-0.0304305	0.0888179	0.732481	0.121437	0.053139	0.0878349	0.546329	0.200651
					CDKL3	42272	0.00907842	0.056638	0.872833	-0.0262315	0.00907431	0.0566545	0.872927	-0.0268277	0.0902944	0.0738585	0.223882	-0.00187817	0.0738846	0.0766833	0.337233	-0.00472486
					CAMLG	-325231	-0.0103397	0.140051	0.941228	-0.0217091	-0.0114165	0.139909	0.935056	-0.019592	-0.235874	0.143676	0.103248	0.0639689	-0.243453	0.149556	0.106183	0.0564584
cg11115840	late DKD progression	lower	6	126377786	NCOA7	124606	0.0712335	0.0983731	0.469924	0.00416477	0.0761771	0.100154	0.447887	-0.000893221	-0.258196	0.11864	0.0314757	0.111429	-0.276787	0.122596	0.0257706	0.106937
					HDDC2	754673	-0.0125434	0.0591022	0.832163	0.0148243	-0.0226354	0.0600315	0.706572	0.014451	0.00938279	0.0703777	0.894161	-0.00479424	0.0156151	0.0728049	0.830537	-0.0121156
					HEY2	295371	-0.00690023	0.0474188	0.884464	-0.0201575	-0.0155508	0.0481469	0.747078	-0.0198015	-0.0407754	0.0569086	0.475071	-0.0306052	-0.0425079	0.0591066	0.473444	-0.0391508
cg21871803	late DKD progression	lower	7	128905727	GARIN1B	533930	-0.0900731	0.0979603	0.359058	0.000185723	-0.0989255	0.0977512	0.312883	0.00784371	-0.0384563	0.133914	0.774473	-0.00562343	-0.0327264	0.139791	0.8153	-0.013814
					ATP6V1F	399826	-0.068673	0.0978414	0.48365	0.0503312	-0.0700018	0.0982645	0.477145	0.0453673	-0.0453031	0.107112	0.673089	0.196451	-0.0323504	0.111887	0.772981	0.190879
					ZC3HC1	-752398	0.0938798	0.204188	0.646229	-0.017893	0.0906383	0.20506	0.659011	-0.0231026	0.00838694	0.252464	0.973554	0.0195342	0.00697135	0.263569	0.978942	0.0113669
					NRF1	-345833	-0.00785405	0.179328	0.965114	-0.0206283	-0.012837	0.180018	0.94323	-0.0249949	0.0608736	0.21402	0.776567	0.0486258	0.113567	0.222741	0.611085	0.0466383
cg14999724	late DKD progression	lower	11	57163587	PRG3	14964	-0.177835	0.0393985	1.14093e-05	0.150031	-0.175684	0.0397617	1.70885e-05	0.146327	-0.245748	0.0532401	9.89314e-06	0.166041	-0.169123	0.0538925	0.00214361	0.256375
					PRG2	5464	-0.106011	0.0427834	0.014129	0.121424	-0.106669	0.0432009	0.0144712	0.116652	-0.313081	0.0669462	7.65464e-06	0.17174	-0.161121	0.0617449	0.0102225	0.391129
					SELENOH	-345375	0.126174	0.189668	0.506744	0.0462827	0.144833	0.191167	0.449661	0.0446294	-0.0552426	0.21399	0.796726	0.0198718	0.0450219	0.229811	0.845013	0.023114
					TNKS1BP1	71161	0.130512	0.186699	0.485411	0.0442961	0.126104	0.188509	0.504376	0.0392247	-0.731847	0.2117	0.000754383	0.163645	-0.607836	0.226602	0.00834053	0.171894
					TIMM10	-132349	-0.0259379	0.0487532	0.595361	0.0217122	-0.024146	0.0492327	0.624416	0.0167785	0.00600969	0.0514727	0.907248	0.0243525	0.0463712	0.0546936	0.398218	0.0480325
					UBE2L6	-155547	-0.0139412	0.0442632	0.753152	0.130911	-0.0116353	0.0446735	0.794811	0.127033	-0.199573	0.066939	0.00346978	0.178964	-0.0347121	0.0596699	0.561836	0.436201
					RTN4RL2	-64413	0.0143016	0.0539857	0.791377	-0.00328783	0.0107107	0.0544285	0.844218	-0.00693358	-0.00776522	0.0613099	0.899424	0.0870897	0.0253185	0.065717	0.700723	0.0935779
					SERPING1	-201570	0.0141724	0.0346412	0.682933	-0.0127204	0.0061552	0.034614	0.85906	0.00293404	-0.0312792	0.0394954	0.429941	-0.0092351	-0.0395404	0.0426419	0.355665	-0.0153769
					TMX2	-316477	0.00158976	0.0569736	0.97777	0.0122979	0.00323186	0.0575349	0.955267	0.00712523	0.0596409	0.0621217	0.338953	-0.0202168	0.0505335	0.0670391	0.452463	-0.0276104
					CTNND1	-365686	0.0158591	0.149819	0.915814	-0.0143822	0.00772465	0.151201	0.959311	-0.0188151	-0.0481959	0.158195	0.761148	-0.0162568	-0.0642188	0.170834	0.707645	-0.0241728
cg10579797	late DKD progression	lower	15	44087326	GOLM2	-493590	-0.0825813	0.0450568	0.0684624	0.157487	-0.0800773	0.0459692	0.0832109	0.153235	0.0318437	0.0793465	0.688889	0.120678	0.0506045	0.0800291	0.528376	0.128715
					CKMT1A_CKMT1B	95906	-0.0714061	0.0709839	0.315776	0.227839	-0.0967243	0.0717253	0.17917	0.238783	0.117584	0.0880521	0.184256	0.267341	0.122018	0.0895539	0.175588	0.261816
					CTDSPL2	-632500	0.143735	0.123452	0.245827	-0.0116311	0.159801	0.125817	0.205679	-0.0145674	-0.226551	0.140882	0.110421	0.025282	-0.233606	0.143285	0.105648	0.0179235
					TP53BP1	284488	-0.0667081	0.0861495	0.439741	0.00614747	-0.0682588	0.0879126	0.438503	0.000706433	-0.0540521	0.111047	0.627318	0.0803789	-0.0628496	0.112876	0.5787	0.0745194
					TGM5	528200	-0.0428549	0.0545744	0.43333	0.0216309	-0.0379987	0.0557038	0.496017	0.01735	-0.0179526	0.0596672	0.764023	0.0417633	-0.0346092	0.059971	0.564954	0.0571181
					TRIM69	-941399	-0.0204873	0.0253889	0.420761	-0.014152	-0.0162888	0.0258964	0.530146	-0.0158032	0.0621332	0.0344554	0.0738304	0.00725413	0.0509904	0.0344839	0.141848	0.0314334
					UBR1	689090	-0.00567446	0.0388189	0.883944	-0.0198987	-0.00469219	0.039541	0.905672	-0.0254511	-0.0145081	0.0516746	0.779375	-0.0232285	-0.00968771	0.0525057	0.853927	-0.0289724
					B2M	-916388	-0.0102359	0.0345991	0.767795	0.0520601	-0.00290236	0.0358067	0.935516	0.0496888	-0.0312438	0.0892714	0.727131	-0.0122465	-0.00279282	0.054181	0.959001	0.627764
					PDIA3	21850	0.0188906	0.0687313	0.783745	0.265968	0.00354407	0.0698699	0.959602	0.267579	-0.0964941	0.0788701	0.223535	0.341311	-0.0532245	0.0764118	0.487433	0.397788
cg04166335	late DKD progression	lower	16	29996068	SEZ6L2	85197	-0.0342814	0.0228795	0.135775	0.120311	-0.0389185	0.0232872	0.0964019	0.120899	-0.0216456	0.0315798	0.494386	0.0929971	0.0226272	0.0304416	0.458753	0.233871
					PAGR1	162258	0.0508257	0.034399	0.141261	0.108786	0.048449	0.0351077	0.169285	0.104503	-0.0144799	0.0550695	0.793053	0.112088	0.0186763	0.0572538	0.744849	0.13076
					ITGAL	-487994	0.0850207	0.0483548	0.0803831	0.0455336	0.0662676	0.0488089	0.176251	0.0619022	-0.0951287	0.0574813	0.100526	0.0979287	-0.0978547	0.0605342	0.108608	0.0905804
					MYL11	-378790	0.050459	0.0963333	0.601057	0.100627	0.122917	0.0940895	0.193078	0.172366	-0.105594	0.144497	0.466331	0.0700513	0.130401	0.134384	0.333817	0.268846
					DCTPP1	-438867	-0.0419612	0.0346798	0.227863	0.213957	-0.0389234	0.0353865	0.272815	0.210524	-0.0375271	0.0546347	0.493477	0.184903	-0.00257328	0.0565609	0.963788	0.20589
					KIF22	179362	0.138753	0.121546	0.255134	0.0208501	0.13129	0.12406	0.291337	0.0159969	0.110231	0.13009	0.398476	0.0604053	0.165558	0.135985	0.225812	0.0667266
					RNF40	-776864	0.018761	0.0242497	0.440135	0.017145	0.0254522	0.0246165	0.302539	0.0229959	0.00512675	0.038704	0.894842	-0.0284464	0.000626903	0.0404777	0.987669	-0.0357315
					CORO1A	-198854	-0.0315699	0.0587039	0.591384	0.0606151	-0.0380707	0.0598796	0.525718	0.0571619	0.0523762	0.0646186	0.419219	0.34378	0.0923586	0.0669724	0.170443	0.35923
					CTF1	-911866	0.0238052	0.0329848	0.471409	0.0125269	0.019839	0.0336645	0.556388	0.009125	-0.0291624	0.0388963	0.454874	-0.00669733	-0.0489798	0.0404456	0.228293	0.00753825
					BCL7C	-848878	0.0544262	0.114507	0.635136	0.0426998	0.0664181	0.116812	0.570338	0.0389937	-0.136264	0.102151	0.184728	0.160776	-0.0999697	0.107024	0.352137	0.162604
					SPN	313871	0.0550861	0.0720412	0.445472	0.00530304	0.0365618	0.0731863	0.617983	0.00972227	-0.0764252	0.0807138	0.345594	0.0241638	-0.0585372	0.0848359	0.491524	0.0200227
					PRRT2	168866	0.0166214	0.0711887	0.815649	-0.0130858	0.0353188	0.0723045	0.625806	-0.00814723	-0.163582	0.0803229	0.043877	0.0891312	-0.00657609	0.0699902	0.9253	0.371324
					BOLA2	529783	-0.0195809	0.0643111	0.761117	0.192163	-0.0254027	0.0656192	0.69912	0.188698	-0.123341	0.0754811	0.104844	0.234128	-0.0178235	0.0728009	0.807009	0.352368
					CD2BP2	-366025	-0.0106183	0.0316072	0.737299	0.0227215	-0.0113602	0.0322686	0.725211	0.0174034	0.0299183	0.034316	0.385019	-0.0186429	0.0293639	0.0361416	0.418131	-0.0271095
					LAT	993963	-0.0165604	0.0754604	0.826539	0.14252	-0.0232201	0.0769976	0.763326	0.138789	0.0466723	0.118441	0.694233	0.244078	0.0793848	0.124349	0.524428	0.24258
					FBXL19	-938103	0.00797456	0.186968	0.966026	-0.00409886	0.00887302	0.190888	0.962977	-0.00964287	0.283163	0.247489	0.254822	0.016798	0.327236	0.260316	0.211169	0.0112008
cg00994936	late DKD progression	lower	19	1423902	FSTL3	740517	0.0527214	0.0233926	0.0254037	0.120003	0.0544345	0.0232712	0.0204199	0.130577	-0.276636	0.0569047	3.53833e-06	0.197443	-0.0840152	0.0389722	0.0330978	0.674997
					BSG	840409	0.0343752	0.0169757	0.0443322	0.0970713	0.0326624	0.0167525	0.052756	0.122145	-0.126128	0.0304179	6.29767e-05	0.108362	-0.0585576	0.0283218	0.0408292	0.332624
					PALM	675573	0.0491386	0.0275795	0.0764647	0.112771	0.0519863	0.0271948	0.0575041	0.138806	-0.310377	0.064953	5.01362e-06	0.193334	-0.0772018	0.0401381	0.056798	0.734046
					ARID3A	447963	0.0587253	0.0354987	0.0998298	0.00844923	0.0616273	0.0352831	0.0824324	0.0223359	0.0532542	0.0320061	0.0987458	0.135143	0.0540606	0.0346439	0.121306	0.127904
					PRTN3	575727	0.0871513	0.0563093	0.123426	0.0269234	0.0887004	0.0564427	0.11781	0.0239559	0.0279643	0.0742202	0.707001	0.0169807	0.057174	0.0798844	0.475562	0.0168065
					ARHGAP45	337275	-0.103803	0.0661244	0.118194	-0.00323607	-0.10244	0.0663169	0.124166	-0.00738287	0.0465693	0.0892538	0.602798	0.146179	0.0433734	0.0964487	0.653742	0.139062
					AZU1	591884	0.117381	0.0850604	0.169287	0.0416937	0.119446	0.0852853	0.163062	0.0382459	0.129889	0.11375	0.255758	0.0550811	0.173543	0.122455	0.159018	0.0545352
					ELANE	567659	0.0974524	0.0734467	0.186222	0.0497576	0.0982749	0.0736964	0.184041	0.0448973	0.0730942	0.104099	0.483927	0.00902208	0.138057	0.111349	0.21745	0.021086
					MISP	659584	-0.102808	0.0883609	0.246149	0.0632773	-0.101456	0.0886456	0.253923	0.0588193	-0.163867	0.137046	0.234148	0.0410998	-0.0243798	0.144043	0.865882	0.0854189
					BTBD2	-561544	0.0723843	0.10657	0.497862	0.0233066	0.0829722	0.105223	0.431416	0.0494409	-0.12723	0.141549	0.370523	-0.0045979	-0.185567	0.152291	0.225423	-0.00398399
					ATP5F1D	179078	0.162279	0.203671	0.426623	-0.00958994	0.151416	0.203457	0.457711	-0.00577535	0.389625	0.243455	0.112118	-0.00245347	0.363898	0.263024	0.169075	-0.0102178
					CIRBP	149023	0.0881913	0.122454	0.472326	-0.00811061	0.08529	0.122783	0.488172	-0.0118294	-0.227155	0.103653	0.0303317	0.0820683	-0.173762	0.111239	0.120907	0.0872447
					CSNK1G2	-517268	0.0820725	0.143055	0.566871	-0.00693648	0.0858581	0.143408	0.550122	-0.0101935	-0.124001	0.159072	0.43719	0.0254666	-0.242794	0.169387	0.154351	0.045965
					STK11	195472	0.0288097	0.0482121	0.550876	-0.0124989	0.0263159	0.0481749	0.585562	-0.00923297	-0.250137	0.0669677	0.000287468	0.0985247	-0.134078	0.0664538	0.0458621	0.233591
					GAMT	22361	-0.062165	0.12256	0.612613	0.0226502	-0.0597221	0.122922	0.627659	0.0185206	-0.107945	0.186043	0.562848	-0.0235499	-0.150621	0.200779	0.454614	-0.0292434
					MIDN	164760	0.0255603	0.0909812	0.779079	0.000335127	0.0329037	0.0907194	0.717259	0.00866974	-0.263239	0.0856695	0.00262102	0.159257	-0.120247	0.085583	0.162595	0.275592
					ADAMTSL5	-81118	-0.0136422	0.033693	0.686029	0.00917802	-0.0117926	0.0336483	0.726396	0.013469	-0.0642869	0.0462815	0.167372	0.0166148	0.000708394	0.0473705	0.988093	0.110548
					GPX4	317124	0.00578565	0.0502168	0.908404	-0.00581687	0.00905344	0.0501349	0.856899	-0.000387161	-0.0616311	0.0588046	0.296715	0.0617336	-0.0569985	0.0636604	0.372406	0.05415
					MEX3D	-130768	-0.0393901	0.17339	0.820542	-0.00642812	-0.0306432	0.173294	0.859841	-0.00361187	0.255336	0.210241	0.226926	0.00495137	0.20822	0.226909	0.36065	-0.00070906
					PLK5	-100173	-0.0058067	0.0326964	0.859239	-0.00409165	-0.00430193	0.032701	0.895484	-0.00268335	0.0600282	0.044018	0.175209	-0.0176746	0.0485743	0.0477493	0.311084	-0.022836
					CFD	560261	-0.0011916	0.0296064	0.967939	0.0297854	0.00123125	0.0293877	0.966627	0.0456762	-0.219484	0.0582512	0.0002558	0.129927	-0.0281613	0.0415974	0.499712	0.616931
					CNN2	384838	-0.00334146	0.0932454	0.971453	-0.0035332	-0.00352099	0.093581	0.970028	-0.00906541	0.0681561	0.086903	0.43441	0.195576	0.116428	0.0931559	0.2138	0.201942
cg12272104	late DKD progression	lower	19	1423967	BSG	840474	0.0353514	0.0168727	0.0375387	0.0984728	0.0327451	0.0166816	0.051185	0.122391	-0.11125	0.0300348	0.000321093	0.0853721	-0.0545567	0.027015	0.0456632	0.331567
					PLK5	-100108	-0.0596722	0.032224	0.065675	0.0143063	-0.0575641	0.0322865	0.0762765	0.0145279	0.021425	0.0430342	0.619494	-0.0313161	0.00705255	0.0454307	0.876897	-0.031522
					ARID3A	448028	0.0488006	0.0360659	0.177741	0.0034547	0.0520409	0.0358587	0.148473	0.0171798	0.0416439	0.0313859	0.187083	0.127984	0.0400139	0.0331154	0.229321	0.120845
					ATP5F1D	179143	0.288579	0.201815	0.154454	-0.00185623	0.27246	0.201921	0.178913	0.00119418	0.29481	0.238345	0.218519	-0.0108912	0.257869	0.251581	0.307428	-0.017424
					FSTL3	740582	0.027609	0.0235023	0.241635	0.10225	0.0302462	0.023416	0.198112	0.112476	-0.223504	0.0571492	0.000152267	0.148345	-0.0621531	0.0374294	0.0994156	0.669993
					CIRBP	149088	0.140367	0.121535	0.249625	-0.00362788	0.136204	0.122025	0.265816	-0.00759107	-0.243813	0.100627	0.0168772	0.0897955	-0.199885	0.105529	0.0606153	0.0957209
					ARHGAP45	337340	-0.067717	0.0660277	0.306448	-0.0109775	-0.0656037	0.0663004	0.323744	-0.0151716	0.0466371	0.0870292	0.593035	0.146285	0.0433562	0.0920406	0.638464	0.139204
					BTBD2	-561479	-0.118432	0.105776	0.264341	0.0275291	-0.102656	0.104695	0.328135	0.0512152	-0.129433	0.137958	0.350006	-0.0040018	-0.173221	0.145186	0.235184	-0.00449053
					GPX4	317189	0.0282379	0.0499331	0.572424	-0.00411648	0.0333478	0.0499083	0.504873	0.00190725	-0.102407	0.0571895	0.0758694	0.077787	-0.102531	0.0607515	0.0940862	0.0700376
					GAMT	22426	-0.0832464	0.121841	0.495325	0.0237726	-0.0796294	0.122356	0.516	0.0195349	-0.0614616	0.181542	0.735534	-0.0254263	-0.0880949	0.191642	0.646575	-0.0322526
					MIDN	164825	0.0449081	0.0901169	0.618859	0.00127467	0.054947	0.0899389	0.542016	0.0100055	-0.313371	0.0819051	0.000207483	0.191469	-0.202192	0.0801395	0.0129441	0.300766
					MEX3D	-130703	0.071169	0.172416	0.680258	-0.00577194	0.0851571	0.172484	0.622109	-0.00243528	-0.270659	0.20474	0.188674	0.00716121	-0.36821	0.214406	0.0884951	0.0164421
					CFD	560326	-0.0181252	0.0294191	0.538597	0.0317961	-0.0144317	0.029248	0.622311	0.0469489	-0.175363	0.0578738	0.00299004	0.0964062	-0.0169676	0.039692	0.669795	0.616053
					MISP	659649	-0.038197	0.0881739	0.665382	0.057282	-0.0359833	0.0885615	0.684996	0.0528718	-0.201313	0.133144	0.133143	0.0477608	-0.0932138	0.13704	0.497693	0.088714
					PRTN3	575792	0.0159277	0.0563663	0.777823	0.0145483	0.0181717	0.0565779	0.748445	0.0112018	-0.0678487	0.0721379	0.348813	0.0229704	-0.0556848	0.0761308	0.465939	0.0169921
					STK11	195537	0.0164099	0.0479885	0.73278	-0.013834	0.0125266	0.0480084	0.794447	-0.0105167	-0.136409	0.0678249	0.0465268	0.0271046	-0.0290277	0.064348	0.652728	0.208934
					PALM	675638	0.00232474	0.0276712	0.933138	0.097331	0.00663041	0.0273512	0.808731	0.121704	-0.253513	0.0650805	0.000161178	0.147958	-0.0594074	0.0384604	0.125067	0.731192
					CNN2	384903	-0.0167564	0.0927438	0.856824	-0.00336032	-0.0170955	0.0931899	0.854652	-0.00888572	-0.0577197	0.0847761	0.497268	0.194572	-0.034518	0.0893075	0.699805	0.192559
					CSNK1G2	-517203	-0.0275318	0.142412	0.84692	-0.0085504	-0.021978	0.142953	0.877984	-0.0120619	0.00287477	0.155471	0.985278	0.0205752	-0.0745361	0.162677	0.647648	0.0313253
					ELANE	567724	-0.0108361	0.073406	0.882807	0.0406806	-0.00985844	0.073751	0.89381	0.0356091	-0.140121	0.100894	0.167445	0.0205961	-0.113268	0.106303	0.288783	0.0178381
					ADAMTSL5	-81053	0.00120485	0.0335296	0.971374	0.00829255	0.00411969	0.0335206	0.902322	0.0128819	-0.0285607	0.0454048	0.530519	0.00419037	0.0272926	0.0450802	0.546041	0.113255
					AZU1	591949	0.0063035	0.0850504	0.941	0.0316958	0.0092298	0.0853926	0.914047	0.027886	-0.0907232	0.111187	0.416133	0.0501251	-0.0823274	0.117445	0.484668	0.0426313
cg17944885	late DKD progression	higher	19	12225735	KANK2	917194	0.191282	0.0807395	0.0188775	0.107098	0.188022	0.080044	0.0199033	0.122756	0.0999016	0.0907167	0.272975	0.13896	0.016394	0.0990283	0.868791	0.159353
					GADD45GIP1	-838197	0.0699937	0.0567058	0.218671	-0.00615834	0.0699176	0.0568726	0.220528	-0.0116915	0.0735387	0.0554494	0.187261	0.0622494	0.0175574	0.060328	0.771529	0.090551
					ELAVL3	633874	-0.0507538	0.0425643	0.234682	-0.00463193	-0.05089	0.0426889	0.234804	-0.0101279	0.00574726	0.0535045	0.914636	0.0302051	0.0171222	0.0593063	0.773304	0.0237797
					ACP5	535945	0.0420641	0.0626781	0.502999	0.414739	0.0444767	0.0622045	0.475526	0.423775	-0.00947498	0.0822724	0.908505	0.598947	-0.111554	0.0885994	0.210443	0.618934
					ECSIT	585786	0.0715294	0.111304	0.52126	-0.00967433	0.0737529	0.111319	0.50847	-0.00955148	-0.0781849	0.120208	0.516658	0.00985416	-0.115875	0.13311	0.385754	0.0052809
					RNASEH2A	-691662	-0.0470474	0.0862786	0.586218	0.00470575	-0.0477338	0.086495	0.58172	9.8305e-05	0.172127	0.116612	0.142523	0.0406125	0.151922	0.129293	0.242316	0.033706
					HOOK2	-648081	0.0166	0.033798	0.623909	0.0929562	0.0161025	0.0338461	0.634821	0.0907255	0.0854126	0.0448322	0.0591324	0.0469429	0.0801384	0.0497229	0.109654	0.0394991
					FARSA	-807557	-0.074669	0.183501	0.684549	-0.0025854	-0.0724134	0.183847	0.694134	-0.00598107	-0.0282858	0.202373	0.889073	0.0470939	0.0373898	0.224064	0.867752	0.0429451
					GET3	-622184	0.0202551	0.0531708	0.703689	0.00843279	0.0206464	0.0533076	0.698984	0.00371424	-0.0323628	0.0616848	0.600787	-0.0229879	-0.0105617	0.0682713	0.877316	-0.0266846
					PRDX2	-681901	0.0140082	0.0444281	0.752894	0.03393	0.0153684	0.0442645	0.728849	0.0414041	-0.0477705	0.0463696	0.304965	0.080265	-0.0384706	0.0514026	0.455673	0.0739985
					DHPS	-557548	-0.0113622	0.0585492	0.846343	0.0659259	-0.0110627	0.0587113	0.850754	0.0611111	0.0075165	0.0841388	0.928964	0.204514	0.0322763	0.0931901	0.729687	0.200488
					RTBDN	-710560	0.0109644	0.0687641	0.873491	0.293308	0.010699	0.06896	0.876878	0.289553	0.263112	0.0982592	0.00844182	0.364751	0.0240387	0.0961585	0.803022	0.501553
					MAST1	-723593	-0.00310444	0.125199	0.980245	-0.00982975	-0.00615776	0.125043	0.960778	-0.00691066	0.0852625	0.123079	0.489795	0.0223475	0.117824	0.136362	0.38928	0.0167859
CpG methylation values were residualised prior to cis-pQTM analysis (residuals taken from a model: CpG M values ~ granulocyte + CD4T-cell + CD8T-cell + B-cell + monocyte + NK-cell + PC1 + PC2 + PC3 (as tehnical PCs for methylation values) + mean M from invariable sites. Residuals were further INT-normalised.
The two protein quantitative trait analysis models were: BASIC: CpG_INT_normalized_residuals ~ age + age + serum storage time + number of serum sample thawing ; FINAL: BASIC + eGFR
Proteomic data produced with OLINK. Only protein products of genes in cis (±1 Mb) to the top CpG sites considered here.
Significance limit: 3.97×10−4 (0.05/126 analyzed CpG-protein pairs)

### Sheet: Table S9 Nephroseq
Supplemental Table 9: Expression quantitative trait methylation (eQTM) dataset lookups
						Diabetic nephropathy (DKD) / chronic kidney disease (CKD) vs. Healthy control analysis results				Linear association with eGFR or proteinuria
Analysis	Probe*	Mehtylation risk for DKD progression	Chromosome: position (hg19)	Gene in relation to the CpG	Gene input in Nephroseq	Nephroseq v.5 dataset	tissue	FC	p	Nephroseq v.5 dataset	tissue	r	p	trait
Early DKD progression	cg25013571	higher	8:37650291	Closest	GPR124 (alias ADGRA2)	Nakagawa CKD Kidney (discovery set, n=53)	tubulointerstitium	-2.388	1.61e-10	Schmid Diabetes TubInt (n=4)	tubulointerstitium	-0.97	0.03	Proteinuria (Minimal Change Disease Samples)
						ERCB Nephrotic Syndrome TubInt (n=19)	tubulointerstitium	1.898	0.027	ERCB Nephrotic Syndrome TubInt (n=8)	tubulointerstitium	-0.731	0.039	GFR (Diabetic Nephropathy Samples)
					PROSC (alias PLPBP)	Nakagawa CKD Kidney (discovery set, n=53)	tubulointerstitium	-1.907	0.005	Ju CKD TubInt (n=201)	tubulointerstitium	0.55	4.56e-16	GFR (All Measured Samples)
										Ju CKD TubInt 2 (n=42)	tubulointerstitium	0.452	0.003	GFR (All Measured Samples)
										Woroniecka Diabetes TubInt (n=10)	tubulointerstitium	0.695	0.026	GFR (Diabetic Nephropathy Samples)
										Schmid Diabetes TubInt (n=11)	tubulointerstitium	-0.631	0.037	Proteinuria (Diabetic Nephropathy Samples)
										Ju CKD Glom (n=192)	glomerulus	0.156	0.031	GFR (All Measured Samples)
	cg05831784	lower	20:7917317	Closest, CpG in gene	HAO1	Nakagawa CKD Kidney (discovery set, n=53)	tubulointerstitium	1.741	0.016	Ju CKD TubInt (n=186)	tubulointerstitium	0.343	1.62e-06	GFR MDRD (All Measured Samples)
										Ju CKD Glom (n=192)	glomerulus	0.229	0.001	GFR MDRD (All Measured Samples)
										Woroniecka Diabetes TubInt (n=22)	tubulointerstitium	0.483	0.023	GFR MDRD (All Measured Samples)
Early DKD progression - eGFR adjusted	cg06334496	lower	8:74888924	Closest, CpG in gene	TMEM70					Ju CKD Glom (n=192)	glomerulus	-0.186	0.01	GFR MDRD (All Measured Samples)
										Woroniecka Diabetes Glom (n=13)	glomerulus	-0.617	0.025	GFR MDRD (Healthy living donor samples)
										Ju CKD TubInt (n=201)	tubulointerstitium	0.179	0.014	GFR MDRD (All Measured Samples)
										Woroniecka Diabetes TubInt (n=10)	tubulointerstitium	0.706	0.022	GFR MDRD (Diabetic Nephropathy Samples)
	cg01730944	lower	11:2907057	Closest, CpG located <200 base pairs to the transcription start site	CDKN1C	Ju CKD Glom (n=53)	glomerulus	-1.551	0.002	Ju CKD Glom (n=192)	glomerulus	0.317	7.51e-06	GFR MDRD (All Measured Samples)
						Woroniecka Diabetes Glom (n=22)	glomerulus	-4.949	4.88e-05	Woroniecka Diabetes Glom (n=22)	glomerulus	0.82	3.06e-06	GFR MDRD (All Measured Samples)
						Ju CKD TubInt (n=49)	tubulointerstitium	-1.547	1.19e-09	ERCB Nephrotic Syndrome TubInt (n=8)	tubulointerstitium	-0.721	0.044	GFR CKD-EPI (Diabetic Nephropathy Samples)
						Schmid Diabetes TubInt (n=18)	tubulointerstitium	-1.54	1.95e-05
						Nakagawa CKD Kidney (validation set, n=8)	tubulointerstitium	-1.712	0.023
Late DKD progression	cg06536988	lower	4:153586440	Closest, CpG in gene	TMEM154	ERCB Nephrotic Syndrome TubInt (n=19)	tubulointerstitium	9.023	2.99e-05	Ju CKD TubInt 2 (n=42)	tubulointerstitium	-0.446	0.003	GFR MDRD (All Measured Samples)
						Nakagawa CKD Kidney (discovery set, n=53)	tubulointerstitium	1.969	3.08e-05
						Nakagawa CKD Kidney (validation set, n=8)	tubulointerstitium	4.359	0.014
				trans-eQTM in monocytes	TNFRSF13B					Ju CKD Glom (n=192)	glomerulus	0.279	8.91e-05	GFR (All Measured Samples)
										Ju CKD TubInt (n=186)	tubulointerstitium	0.288	6.54e-05	GFR (All Measured Samples)
				trans-eQTM in monocytes	PDCD10	Nakagawa CKD Kidney (discovery set, n=53)	tubulointerstitium	1.914	1.35e-11	Ju CKD TubInt (n=186)	tubulointerstitium	-0.291	5.53e-05	GFR MDRD (All Measured Samples)
						Nakagawa CKD Kidney (validation set, n=8)	tubulointerstitium	1.957	0.044	Ju CKD Glom (n=192)	glomerulus	-0.181	0.012	GFR MDRD (All Measured Samples)
										Ju CKD TubInt 2 (n=42)	tubulointerstitium	-0.397	0.009	GFR MDRD (All Measured Samples)
				trans-eQTM in monocytes	NAP1L4	Nakagawa CKD Kidney (discovery set, n=53)	tubulointerstitium	-1.882	2.77e-13	Woroniecka Diabetes TubInt	tubulointerstitium	-0.514	0.014	GFR MDRD (All Measured Samples)
						Nakagawa CKD Kidney (validation set, n=8)	tubulointerstitium	-3.872	0.002	Ju CKD TubInt (n=186)	tubulointerstitium	-0.151	0.04	GFR MDRD (All Measured Samples)
				trans-eQTM in monocytes	RASGRP3	Woroniecka Diabetes Glom (n=22)	glomerulus	-3.281	0.000108	Woroniecka Diabetes Glom (n=9)	glomerulus	0.682	0.000472	GFR MDRD (All Measured Samples)
										Ju CKD Glom (n=192)	glomerulus	0.319	6.71e-06	GFR MDRD (All Measured Samples)
										Ju CKD TubInt (n=186)	tubulointerstitium	0.177	0.016	GFR MDRD (All Measured Samples)
				trans-eQTM in monocytes	CD19	Nakagawa CKD Kidney (discovery set, n=53)	tubulointerstitium	1.577	0.000405
						ERCB Nephrotic Syndrome TubInt (n=19)	tubulointerstitium	25.754	0.003
	cg03262246	lower	5:133749006	Closest, CpG located <1500 base pairs to the transcription start site	CDKN2AIPNL					ERCB Nephrotic Syndrome TubInt (n=8)	tubulointerstitium	-0.844	0.008	GFR CKD-EPI (Diabetic Nephropathy Samples)
										ERCB Nephrotic Syndrome TubInt (n=8)	tubulointerstitium	-0.851	0.007	GFR MDRD (Diabetic Nephropathy Samples)
				eQTM in the kidney	C5orf15	Nakagawa CKD Kidney (discovery set, n=53)	tubulointerstitium	1.743	3.89e-11	ERCB Nephrotic Syndrome TubInt (n=8)	tubulointerstitium	-0.905	0.002	GFR CKD-EPI (Diabetic Nephropathy Samples)
										ERCB Nephrotic Syndrome TubInt (n=8)	tubulointerstitium	-0.91	0.002	GFR MDRD (Diabetic Nephropathy Samples)
										Ju CKD TubInt (n=186)	tubulointerstitium	-0.192	0.009	GFR MDRD (All Measured Samples)
	cg11115840	lower	6:126377786	Closest	TRMT11					Ju CKD Glom (n=192)	glomerulus	0.183	0.011	GFR MDRD (All Measured Samples)
										Ju CKD TubInt (n=186)	tubulointerstitium	0.148	0.043	GFR MDRD (All Measured Samples)
	cg21871803	lower	7:128905727	Closest	AHCYL2	Nakagawa CKD Kidney (discovery set, n=53)	tubulointerstitium	1.835	5.13e-10	Woroniecka Diabetes TubInt	tubulointerstitium	0.765	0.01	GFR MDRD (Diabetic Nephropathy Samples)
										Woroniecka Diabetes TubInt	tubulointerstitium	0.446	0.037	GFR MDRD (All Measured Samples)
										Ju CKD TubInt (n=186)	tubulointerstitium	0.338	2.41e-06	GFR MDRD (All Measured Samples)
										Ju CKD Glom (n=192)	glomerulus	0.338	1.63e-06	GFR MDRD (All Measured Samples)
				trans-eQTM in monocytes	BAG4	Nakagawa CKD Kidney (discovery set, n=53)	tubulointerstitium	1.692	4.85e-05	ERCB Nephrotic Syndrome TubInt (n=8)	tubulointerstitium	-0.767	0.026	GFR CKD-EPI (Diabetic Nephropathy Samples)
						Nakagawa CKD Kidney (validation set, n=8)	tubulointerstitium	1.688	0.032
	cg14999724	lower	11:57163587	Closest, CpG in gene	RP11-872D17.8	gene not found in Nephroseq				gene not found in Nephroseq
				Closest gene RP11-872D17.8 is a long transcript including both PRG2 and SLC43A3	PRG2	Nakagawa CKD Kidney (discovery set, n=53)	tubulointerstitium	3.129	0.000679
						Nakagawa CKD Kidney (validation set, n=8)	tubulointerstitium	5.222	0.031
				Closest gene RP11-872D17.8 is a long transcript including both PRG2 and SLC43A3	SLC43A3	Ju CKD Glom (n=33)	glomerulus	1.542	2.95e-05	Ju CKD TubInt 2 (n=42)	tubulointerstitium	-0.344	0.026	GFR CKD-EPI (All measured samples)
						Nakagawa CKD Kidney (discovery set, n=53)	tubulointerstitium	-1.913	2.33e-05	Woroniecka Diabetes TubInt (n=22)	tubulointerstitium	-0.589	0.004	GFR MDRD (All measured samples)
						ERCB Nephrotic Syndrome TubInt (n=19)	tubulointerstitium	3.034	0.000434	ERCB Nephrotic Syndrome TubInt (n=8)	tubulointerstitium	-0.841	0.009	GFR MDRD (Diabetic Nephropathy Samples)
										ERCB Nephrotic Syndrome TubInt (n=8)	tubulointerstitium	-0.831	0.011	GFR CKD-EPI (Diabetic Nephropathy Samples)
				cis-pQTM in FinnDiane (serum protein levels of this gene associated)	PRG3	Nakagawa CKD Kidney (discovery set, n=53)	tubulointerstitium	1.559	8.23e-06	Woroniecka Diabetes Glom (n=9)	glomerulus	0.679	0.044	GFR (MDRD) (Diabetic Nephropathy Samples)
	cg10579797	lower	15:44087326	Closest, CpG in gene	SERF2	Nakagawa CKD Kidney (discovery set, n=53)	tubulointerstitium	2.194	3.71e-13
	cg04166335	lower	16:29996068	Closest, CpG in gene (gene in + strand)	TAOK2	Woroniecka Diabetes TubInt	tubulointerstitium	-1.588	1.29e-05	Woroniecka Diabetes TubInt (n=22)	tubulointerstitium	0.74	8.35e-05	GFR MDRD (All Measured Samples)
						Nakagawa CKD Kidney (validation set, n=8)	tubulointerstitium	-1.895	0.016	Schmid Diabetes TubInt (n=11)	tubulointerstitium	0.602	0.05	GFR (Diabetic Nephropathy Samples)
				Closest, CpG in gene (gene in − strand)	BOLA2B	Nakagawa CKD Kidney (discovery set, n=53)	tubulointerstitium	1.918	3.05e-10
				eQTM in the kidney	NPIPB13	gene not found in Nephroseq				gene not found in Nephroseq
	cg00994936	lower	19:1423902	Closest, CpG in gene	DAZAP1	Nakagawa CKD Kidney (discovery set, n=53)	tubulointerstitium	1.832	7.86e-19	Ju CKD TubInt 2 (n=42)	tubulointerstitium	-0.451	0.003	GFR MDRD (All Measured Samples)
										Ju CKD TubInt (n=186)	tubulointerstitium	-0.148	0.043	GFR MDRD (All Measured Samples)
										Woroniecka Diabetes TubInt	tubulointerstitium	-0.639	0.047	GFR MDRD (Diabetic Nephropathy Samples)
										Ju CKD Glom (n=192)	glomerulus	-0.18	0.013	GFR MDRD (All Measured Samples)
				eQTM in the kidney	EFNA2	Nakagawa CKD Kidney (discovery set n=53)	tubulointerstitium	1.728	4.11e-06	Ju CKD Glom (n=192)	glomerulus	0.179	0.013	GFR MDRD (All Measured Samples)
				eQTM in the kidney	GAMT	Schmid Diabetes TubInt (n=22)	tubulointerstitium	-1.576	0.005	Ju CKD TubInt (n=186)	tubulointerstitium	0.429	9.66e-10	GFR MDRD (All Measured Samples)
										Ju CKD Glom (n=192)	glomerulus	0.241	0.000759	GFR MDRD (All Measured Samples)
				trans-eQTM in monocytes	REC8	ERCB Nephrotic Syndrome TubInt (n=19)	tubulointerstitium	20.203	0.01	Ju CKD Glom (n=192)	glomerulus	-0.273	0.00013	GFR (All Measured Samples)
				trans-eQTM in monocytes	HINT1	Nakagawa CKD Kidney (discovery set n=53)	tubulointerstitium	1.572	1.64e-09	Ju CKD TubInt (n=186)	tubulointerstitium	-0.297	3.9e-05	GFR (All Measured Samples)
										Ju CKD TubInt 2 (n=42)	tubulointerstitium	-0.413	0.007	GFR (All Measured Samples)
	cg17944885	higher	19:12225735	eQTM in the kidney and eQTM in whole blood (children)	ZNF439	Nakagawa CKD Kidney (validation set, n=8)	tubulointerstitium	3.627	0.021
				eQTM in monocytes and eQTM in whole blood (adults)	ZNF69	Nakagawa CKD Kidney (validation set, n=8)	tubulointerstitium	2.313	0.005	ERCB Nephrotic Syndrome TubInt (n=8)	tubulointerstitium	-0.72	0.044	Proteinuria (Diabetic Nephropathy Samples)
				eQTM in monocytes and eQTM in whole blood (children)	ZNF788	Nakagawa CKD Kidney (discovery set, n=53)	tubulointerstitium	2.205	0.015	ERCB Nephrotic Syndrome TubInt (n=8)	tubulointerstitium	-0.73	0.04	GFR CKD-EPI (Diabetic Nephropathy Samples)
						Nakagawa CKD Kidney (validation set, n=8)	tubulointerstitium	6.167	0.007	ERCB Nephrotic Syndrome TubInt (n=8)	tubulointerstitium	-0.742	0.035	GFR MDRD (Diabetic Nephropathy Samples)
				eQTM in whole blood (children and adults)	ZNF763
				eQTM in whole blood (adults)	ZNF844	Nakagawa CKD Kidney (validation set, n=8)	tubulointerstitium	6.973	0.004
				eQTM in whole blood (adults)	ZNF44	Nakagawa CKD Kidney (discovery set, n=53)	tubulointerstitium	-1.629	0.00027	Ju CKD TubInt (n=186)	tubulointerstitium	0.31	1.64e-05	GFR MDRD (All Measured Samples)
										ERCB Nephrotic Syndrome TubInt (n=8)	tubulointerstitium	-0.794	0.019	GFR CKD-EPI (Diabetic Nephropathy Samples)
										ERCB Nephrotic Syndrome TubInt (n=8)	tubulointerstitium	-0.806	0.016	GFR MDRD (Diabetic Nephropathy Samples)
										Woroniecka Diabetes Glom (n=13)	glomerulus	0.587	0.035	GFR MDRD (Healthy living donor samples)
										Ju CKD Glom (n=192)	glomerulus	0.206	0.004	GFR MDRD (All Measured Samples)
				eQTM in whole blood (adults)	ZNF433-AS1	gene not found in Nephroseq				gene not found in Nephroseq
				eQTM in whole blood (adults)	ZNF136	Nakagawa CKD Kidney (discovery set, n=53)	tubulointerstitium	1.709	0.008	Woroniecka Diabetes TubInt (n=12)	tubulointerstitium	-0.732	0.007	GFR MDRD (Healthy Living Donors)
						Nakagawa CKD Kidney (validation set, n=8)	tubulointerstitium	2.66	2.38e-05	Ju CKD Glom (n=192)	glomerulus	0.309	1.26e-05	GFR MDRD (All Measured Samples)
				trans-eQTM in monocytes	LRRC37B
*The other chromosome 19 locus CpG, cg12272104, had the same closest gene (DAZAP1) and the same cis-eQTM in the kidney (EFNA2) as the cg00994936 in the region. Therefore separate results for this CpG are not shown in the table.
Grey cells indicate that gene is found in the Nephroseq, but either the DKD results are absent or they have an association p > 0.05
Bolded associations meet the significance threshold of 0.05/34=0.00147, where 34 is the number of related genes that exist in the Nephroseq
For significant associations, the direction of the effect is color-coded: In disease vs. healthy analysis green=gene is over-expressed; red: gene is under-expressed. In linear regression results: green=inverse gene expression correlation with eGFR (lower eGFR, higher expression); red=correlation with eGFR (lower eGFR, lower expression)

### Sheet: Table S10 DKD gene-expression
Supplemental Table 10. Gene expression of the closest or the eQTM genes in kidney tissue in diabetic kidney disease*
					Fan et al dataset (whole kidney biopsy)								Levin et al dataset (kidney tubular samples)				Comparison with Nephroseq data
Probe	Meythation risk for DKD progression	Chromosome: position (hg19)	Gene	Gene in relation to the CpG	Advanced DKD (n=22) vs early DKD (n=6)				Advanced DKD (n=22) vs no DKD (n=9)				DKD (diabetic nephropathy, n=19) vs no DKD (n=20)				Neproseq v5 differential expression evidence in CKD/DKD	Nephroseq tissue	Gene expression direction in CKD/DKD in Nephroseq	Consistent direction with the Nephroseq data
					logFC	AveExpr	P.Value	adj.P.Val	logFC	AveExpr	P.Value	adj.P.Val	logFC	AveExpr	P.Value	adj.P.Val
cg25013571	higher	8:37650291	ADGRA2 (alias GPR124)	Closest	0.06411	6.18842	0.0155555	0.0415946	0.108022	6.18842	2.46712e-05	0.000148027	1.75679	0.284795	1.58656e-07	3.03979e-06	yes	tubulus	lower	no
			PROSC (alias PLPBP)	Closest	-0.040742	6.15319	0.000471926	0.00292026	-0.0377327	6.15319	0.000210534	0.000832832	-0.406751	6.92255	2.86805e-05	0.000211456	yes, nominally	tubulus	lower	yes
cg06334496	lower	8:74888924	TMEM70	Closest, CpG in gene	ns	ns	ns	ns	ns	ns	ns	ns	-0.436486	4.8539	1.79111e-07	3.33363e-06	no
cg01730944	lower	11:2907057	CDKN1C	Closest, CpG located <200 base pairs to the TSS	-0.0650283	6.14748	0.000878497	0.00457874	-0.0842841	6.14748	3.45509e-06	3.21654e-05	-0.638373	1.0074	0.000326448	0.00160121	yes	glomerulus, tubulus	lower	yes
cg06536988	lower	4:153586440	TMEM154	Closest, CpG in gene	0.423729	5.45079	0.00184917	0.00802226	0.300922	5.45079	0.000785224	0.0024578	3.14154	0.476181	1.08872e-07	2.22907e-06	yes	tubulus	higher	yes
			TNFRSF13B	trans-eQTM in monocytes	ns	ns	ns	ns	1.03248	4.51495	0.0129315	0.0263506	ns	ns	ns	ns	no
cg03262246	lower	5:133749006	CDKN2AIPNL	Closest, CpG located <1500 base pairs to the TSS	-0.0681067	5.88398	0.00167261	0.00744594	ns	ns	ns	ns	-0.461605	4.65141	3.45666e-06	3.66627e-05	no
			C5orf15	eQTM in the kidney	ns	ns	ns	ns	-0.0219848	6.06484	0.0259874	0.0477817	ns	ns	ns	ns	yes	tubulus	higher	no
cg11115840	lower	6:126377786	TRMT11	Closest	ns	ns	ns	ns	-0.0566597	5.93444	1.92983e-05	0.000121296	-0.303184	4.39927	0.0174555	0.0424769	no
cg21871803	lower	7:128905727	AHCYL2	Closest	-0.0374948	6.23448	0.0126207	0.035434	-0.0589451	6.23448	2.80519e-05	0.000163905	ns	ns	ns	ns	yes	tubulus	higher	no
			BAG4	trans-eQTM in monocytes	-0.0259726	6.00803	0.0023143	0.00950727	-0.0411839	6.00803	4.89996e-07	7.57884e-06	ns	ns	ns	ns	yes	tubulus	higher	no
cg10579797	lower	15:44087326	SERF2	Closest, CpG in gene	na	na	na	na	na	na	na	na	-0.418177	9.18137	0.010397	0.0280525	yes	tubulus	higher	no
cg04166335	lower	16:29996068	NPIPB13	eQTM in the kidney	na	na	na	na	-0.0829086	5.47684	0.00382676	0.00937941	ns	ns	ns	ns	no
cg00994936	lower	19:1423902	ELF-1 (alias for EFNA2)	eQTM in the kidney	0.0631087	6.14573	1.78814e-05	0.000332548	0.03329	6.14573	0.00360345	0.00893274	ns	ns	ns	ns	yes	tubulus	higher	yes
			GAMT	eQTM in the kidney	-0.0996478	6.12903	0.000105843	0.00104103	ns	ns	ns	ns	-0.648388	6.65968	0.000267597	0.00136318	yes, nominally	tubulus	lower	yes
			REC8	(trans)-eQTM in monocytes	ns	ns	ns	ns	ns	ns	ns	ns	1.22961	4.20584	3.89116e-07	6.28194e-06	yes, nominally	tubulus	higher	yes
			HINT1	(trans)-eQTM in monocytes	ns	ns	ns	ns	ns	ns	ns	ns	-0.48484	8.31727	0.00217097	0.00776604	yes	tubulus	higher	no
cg17944885	higher	19:12225735	ZNF763	eQTM in whole blood (children and adults)	ns	ns	ns	ns	ns	ns	ns	ns	0.520387	1.28082	0.00930799	0.0256916	no
			ZNF69	eQTM in monocytes and eQTM in whole blood (adults)	-0.0351965	5.96725	0.00481225	0.0166486	ns	ns	ns	ns	ns	ns	ns	ns	yes, nominally	tubulus	higher	no
			ZNF788	eQTM in monocytes and eQTM in whole blood (children)	-0.0690929	5.82926	0.000957509	0.00489573	ns	ns	ns	ns	ns	ns	ns	ns	yes, nominally	tubulus	higher	no
			ZNF44	eQTM in whole blood (adults)	-0.0287061	6.05727	0.00400971	0.0144239	ns	ns	ns	ns	ns	ns	ns	ns	yes	tubulus	lower	yes
			ZNF136	eQTM in whole blood (adults)	ns	ns	ns	ns	ns	ns	ns	ns	0.246769	3.59927	0.0105823	0.028439	yes	tubulus	higher	yes
			LRRC37B	trans-eQTM in monocytes	0.0587744	5.89641	0.000315844	0.00219469	ns	ns	ns	ns	0.42314	1.01663	0.00963436	0.0264081	no
*gene results shown, when significant in at least one data set /comparison
For the Fan and Levin data, only associations with p > 0.05 are presented in the table
Fan et al: Comparison of Kidney Transcriptomic Profiles of Early and Advanced Diabetic Nephropathy Reveals Potential New Mechanisms for Disease Progression. Diabetes. 2019 Dec;68(12):2301–14
Levin et al: Novel Insights into the Disease Transcriptome of Human Diabetic Glomeruli and Tubulointerstitium. Nephrol. Dial. Transplant. 2020, 35, 2059–2072
Fan et al DKD definitions: Early DKD = UACR between 30 and 300 mg/g, eGFR >90 mL/min/1.73 m2; Advanced DKD = UACR >300 mg/g, eGFR <90 mL/min/1.73 m2; no DKD: normal nephrectomy samples adjacent to tumors
TSS= transcription start site

### Sheet: Table S11 TF motifs
Supplemental Table 11: Transcription factor binding motifs at the top CpG locations in the eFORGE-TF database
Analysis	CpG probe name	Chr	Pos (Grch37)	Genomic context (USCS RefGene Group)	Nearest gene(s)	Transcription factor (motif) id	Transcription factor name(s)	Database	FIMO p-value	Position (Grch37)
Early DKD progression	cg25013571	8	37650291		PLPBP and ADGRA2	RUNX2_RUNX_1	RUNX2: RUNX Family Transcription Factor 2; RUNX1:RUNX Family Transcription Factor 1	Taipale/SELEX	3.54147e-06	chr8:37650287-37650307:+
						TBX4_TBX_2	TBX4: T-Box Transcription Factor 4; TBX2: T-Box Transcription Factor 2	Taipale/SELEX	4.22894e-06	chr8:37650287-37650307:+
						TBX4_TBX_2	TBX4: T-Box Transcription Factor 4; TBX2: T-Box Transcription Factor 2	Taipale/SELEX	4.7699e-06	chr8:37650287-37650307:-
						TBX5_TBX_2	TBX5: T-Box Transcription Factor 5; TBX2: T-Box Transcription Factor 2	Taipale/SELEX	6.68875e-06	chr8:37650287-37650307:+
						TBX5_TBX_2	TBX5: T-Box Transcription Factor 5; TBX2: T-Box Transcription Factor 2	Taipale/SELEX	8.94381e-06	chr8:37650287-37650307:-
						Zfp161_secondary	ZBTB14 (Zinc Finger And BTB Domain Containing 14)	UniProbe	9.78241e-06	chr8:37650282-37650296:-
	cg05831784	20	7917317	body	HAO1	CTCF_C2H2_1	CTCF: CCCTC-Binding Factor; C2H2: C2H2 Zinc Finger Protein Pseudogene	Taipale/SELEX	5.13978e-07	chr20:7917303-7917320:-
						MA0139.1-CTCF	CTCF: CCCTC-Binding Factor; C2H2	JASPAR	6.14165e-07	chr20:7917302-7917321:+
						V_CTCF_02	CTCF: CCCTC-Binding Factor; C2H2	TRANSFAC	6.87414e-07	chr20:7917299-7917319:+
						V_CTCF_01	CTCF: CCCTC-Binding Factor; C2H2	TRANSFAC	2.37038e-06	chr20:7917301-7917321:+
Early DKD progression - eGFR adjusted	cg06334496	8	74888924	body	TMEM70	No transcription factor motif overlap	na	na	na	na
	cg01730944	11	2907057	TSS200	CDKN1C	V_HIC1_02	HIC1: HIC ZBTB Transcriptional Repressor 1	TRANSFAC	1.64679e-07	chr11:2907048-2907063:+
						V_PAX5_01	PAX5: Paired Box 5	TRANSFAC	6.18133e-07	chr11:2907036-2907064:
						Zfp161_primary	ZBTB14 (Zinc Finger And BTB Domain Containing 14	UniProbe	6.84884e-07	chr11:2907051-2907067:-
						V_E2F1_Q3_01	E2F1: E2F Transcription Factor 1	TRANSFAC	7.58696e-07	chr11:2907054-2907070:+
						Zfp161_primary	ZBTB14 Zinc Finger And BTB Domain Containing 14	UniProbe	1.10487e-06	chr11:2907053-2907069:+
						V_ZFX_01	ZFX: Zinc Finger Protein X-Linked	TRANSFAC	1.261e-06	chr11:2907055-2907071:-
						V_CNOT3_01	CNOT3: CCR4-NOT Transcription Complex Subunit 3	TRANSFAC	2.91772e-06	chr11:2907055-2907065:-
						V_HIC1_03	HIC1: HIC ZBTB Transcriptional Repressor 1	TRANSFAC	4.72803e-06	chr11:2907048-2907066:+
						Sp4_primary	Sp4: Sp4 Transcription Factor	UniProbe	5.05031e-06	chr11:2907041-2907058:+
						V_ZF5_01	Zinc finger / POZ domain transcription factor	TRANSFAC	5.61044e-06	chr11:2907055-2907063:+
						Egr1_primary	Egr1: Early Growth Response 1	UniProbe	5.66743e-06	chr11:2907044-2907058:+
						V_KROX_Q6	ZBTB7B: Zinc Finger And BTB Domain Containing 7B	TRANSFAC	5.90082e-06	chr11:2907044-2907058:+
Late DKD progression	cg06536988	4	153586440	body	TMEM154	No transcription factor motif overlap	na	na	na	na
	cg03262246	5	133749006	TSS1500	CDKN2AIPNL	No transcription factor motif overlap	na	na	na	na
	cg11115840	6	126377786		TRMT11/NR_146797.1	No transcription factor motif overlap	na	na	na	na
	cg21871803	7	128905727	body	AHCYL2	No transcription factor motif overlap	na	na	na	na
	cg14999724	11	57163587		RP11-872D17.8	No transcription factor motif overlap	na	na	na	na
	cg10579797	15	44087326	body / 3'UTR	SERF2	No transcription factor motif overlap	na	na	na	na
	cg04166335	16	29996068	body	TAOK2	V_YY1_02	not found	TRANSFAC	4.63993e-06	chr16:29996064-29996084:+
	cg00994936	19	1423902	body	DAZAP1	No transcription factor motif overlap	na	na	na	na
	cg12272104	19	1423967	body	DAZAP1	No transcription factor motif overlap	na	na	na	na
	cg17944885	19	12225735		ZNF788P and ZNF625-ZNF20	No transcription factor motif overlap	na	na	na	na
eFORGE-TF database version 2.0 at https://eforge-tf.altiusinstitute.org/
Settings "padding" = 20 nucleotides and "smoothing" = 2 nucleotides
